# Total plasma cfDNA methylation in kidney transplant recipients provides insight into acute allograft rejection pathophysiology

**DOI:** 10.1101/2024.08.17.24312147

**Authors:** Benjamin L. Spector, Boryana S. Koseva, Drinnan Sante, Warren A. Cheung, Reid S. Alisch, Alexander Kats, Phillip Bergmann, Elin Grundberg, Gerald J. Wyckoff, Laurel K. Willig

**Author notes:** **Corresponding author:** Benjamin L. Spector, MD, MS Clinical Sciences Center 600 Highland Ave Madison, WI 53792.

## Abstract

**Background:** Acute rejection threatens kidney allograft longevity. Cell-free DNA (cfDNA) is a real-time marker of organ injury and immune response. Donor-derived cfDNA (dd-cfDNA) has been leveraged as a biomarker of rejection, however, its reliability as a screening tool is unclear. DNA methylation is an epigenetic marker that informs regulatory element activity. We aim to elucidate differential methylation of total plasma cfDNA derived from pediatric kidney transplant recipients in the presence compared to absence of acute rejection. In doing so, we hope to exploit the property of cfDNA as a real-time biomarker and build on available testing to identify genes and processes participating in acute rejection pathophysiology in kidney transplantation.

**Methods:** Twenty plasma cfDNA samples from pediatric kidney transplant recipients were collected at the time of allograft biopsy. Using whole genome bisulfite sequencing, differentially methylated CpG residues (≥20% difference in methylation rate, *q*-value <0.05) were identified in presence (N = 7) vs absence (N = 9) of acute rejection. Separate analyses were performed comparing those with borderline rejection (N = 4) to those with rejection, and to those without rejection. Differentially methylated cytosines were then assessed for gene associations and pathway enrichments.

**Results:** In the comparison of acute rejection to non-rejection samples, there were 34,356 differentially methylated cytosines corresponding to 1,269 associated genes, and 533 enriched pathways. These numbers were all substantially greater (4-13x) than the comparisons made between acute rejection against those with borderline rejection, and between non-rejection against borderline rejection. Prominently enriched pathways between samples of individuals with and without acute rejection were related to immune cell regulation, inflammatory response, lipid metabolism, and tryptophan-kynurenine metabolism.

**Conclusions:** Our data suggest methylation plays a role in development of or response to acute kidney allograft rejection. Specifically, differentially methylated pathways associated with acute rejection include those related to immune and inflammatory responses.

## Supplemental Table 2a for "Total plasma cfDNA methylation in kidney transplant recipients provides insight into acute allograft rejection pathophysiology"

Category	CategoryID	GO	Description	PARENT_GO	LogP	Enrichment	Z-score	#TotalGeneInLibrary	#GeneInGO	#GeneInHitList	#GeneInGOAndHitList	%InGO	STDV %InGO	GeneID	Hits	Log(q-value)	GeneList
GO Biological Processes	19	GO:0051606	detection of stimulus	19_GO:0050896 response to stimulus	-10	3	8	30244	666	718	47	6.5	0.92	2792|3356|5957|8392|9033|10242|10343|23621|23705|26341|26494|26538|26658|26716|50508|50831|79346|79470|81309|81696|84059|84694|114548|119679|119694|120775|121275|122742|123041|127623|128368|128371|219417|219982|221391|256144|259292|284433|338751|341799|390063|390064|390067|390264|390433|390883|442191	GNGT1|HTR2A|RCVRN|OR3A3|PKD2L1|KCNMB2|PKDREJ|BACE1|CADM1|OR5H1|OR8G1|OR10H2|OR7C2|OR2H1|NOX3|TAS2R3|OR4C5|OR51J1|OR4C15|OR5V1|ADGRV1|GJA10|NLRP3|OR52J3|OR51F2|OR2D3|OR10AD1|OR4L1|SLC24A4|OR2B11|OR10Z1|OR6K6|OR8U1|OR5A1|OPN5|OR4C3|TAS2R46|OR10H5|OR52L1|OR6S1|OR51I1|OR51I2|OR52H1|OR10G4|OR4K13|OR7G3|OR14J1	-6	MyList
GO Biological Processes	19	GO:0007606	sensory perception of chemical stimulus	19_GO:0032501 multicellular organismal process	-9.1	3.1	7.5	30244	535	718	39	5.4	0.85	2782|8392|9033|9038|10941|26341|26494|26538|26658|26716|50831|79346|79470|81309|81696|119679|119694|120775|121275|122742|123041|127534|127623|128368|128371|219417|219982|256144|259292|284433|338751|341799|390063|390064|390067|390264|390433|390883|442191	GNB1|OR3A3|PKD2L1|TAAR5|UGT2A1|OR5H1|OR8G1|OR10H2|OR7C2|OR2H1|TAS2R3|OR4C5|OR51J1|OR4C15|OR5V1|OR52J3|OR51F2|OR2D3|OR10AD1|OR4L1|SLC24A4|GJB4|OR2B11|OR10Z1|OR6K6|OR8U1|OR5A1|OR4C3|TAS2R46|OR10H5|OR52L1|OR6S1|OR51I1|OR51I2|OR52H1|OR10G4|OR4K13|OR7G3|OR14J1	-5.1	MyList
GO Biological Processes	19	GO:0050906	detection of stimulus involved in sensory perception	19_GO:0032501 multicellular organismal process	-8.8	3	7.4	30244	547	718	39	5.4	0.85	3356|8392|9033|23621|26341|26494|26538|26658|26716|50831|79346|79470|81309|81696|84059|84694|119679|119694|120775|121275|122742|123041|127623|128368|128371|219417|219982|256144|259292|284433|338751|341799|390063|390064|390067|390264|390433|390883|442191	HTR2A|OR3A3|PKD2L1|BACE1|OR5H1|OR8G1|OR10H2|OR7C2|OR2H1|TAS2R3|OR4C5|OR51J1|OR4C15|OR5V1|ADGRV1|GJA10|OR52J3|OR51F2|OR2D3|OR10AD1|OR4L1|SLC24A4|OR2B11|OR10Z1|OR6K6|OR8U1|OR5A1|OR4C3|TAS2R46|OR10H5|OR52L1|OR6S1|OR51I1|OR51I2|OR52H1|OR10G4|OR4K13|OR7G3|OR14J1	-5	MyList
Reactome Gene Sets	6	R-HSA-9709957	Sensory Perception		-8.8	2.8	7.3	30244	621	718	42	5.8	0.88	2262|2782|2792|4641|5947|5957|8392|9478|26341|26494|26538|26658|26716|50831|57016|79346|79470|81309|81696|119679|119694|120775|121275|122742|127623|128368|128371|219417|219982|256144|259292|284433|338751|339768|341799|390063|390064|390067|390264|390433|390883|442191	GPC5|GNB1|GNGT1|MYO1C|RBP1|RCVRN|OR3A3|CABP1|OR5H1|OR8G1|OR10H2|OR7C2|OR2H1|TAS2R3|AKR1B10|OR4C5|OR51J1|OR4C15|OR5V1|OR52J3|OR51F2|OR2D3|OR10AD1|OR4L1|OR2B11|OR10Z1|OR6K6|OR8U1|OR5A1|OR4C3|TAS2R46|OR10H5|OR52L1|ESPNL|OR6S1|OR51I1|OR51I2|OR52H1|OR10G4|OR4K13|OR7G3|OR14J1	-5	MyList
Reactome Gene Sets	6	R-HSA-381753	Olfactory Signaling Pathway		-8.6	3.4	7.5	30244	397	718	32	4.5	0.77	2782|8392|26341|26494|26538|26658|26716|79346|79470|81309|81696|119679|119694|120775|121275|122742|127623|128368|128371|219417|219982|256144|284433|338751|341799|390063|390064|390067|390264|390433|390883|442191	GNB1|OR3A3|OR5H1|OR8G1|OR10H2|OR7C2|OR2H1|OR4C5|OR51J1|OR4C15|OR5V1|OR52J3|OR51F2|OR2D3|OR10AD1|OR4L1|OR2B11|OR10Z1|OR6K6|OR8U1|OR5A1|OR4C3|OR10H5|OR52L1|OR6S1|OR51I1|OR51I2|OR52H1|OR10G4|OR4K13|OR7G3|OR14J1	-5	MyList
GO Biological Processes	19	GO:0050907	detection of chemical stimulus involved in sensory perception	19_GO:0032501 multicellular organismal process	-8.3	3.1	7.1	30244	479	718	35	4.9	0.8	8392|9033|26341|26494|26538|26658|26716|50831|79346|79470|81309|81696|119679|119694|120775|121275|122742|123041|127623|128368|128371|219417|219982|256144|259292|284433|338751|341799|390063|390064|390067|390264|390433|390883|442191	OR3A3|PKD2L1|OR5H1|OR8G1|OR10H2|OR7C2|OR2H1|TAS2R3|OR4C5|OR51J1|OR4C15|OR5V1|OR52J3|OR51F2|OR2D3|OR10AD1|OR4L1|SLC24A4|OR2B11|OR10Z1|OR6K6|OR8U1|OR5A1|OR4C3|TAS2R46|OR10H5|OR52L1|OR6S1|OR51I1|OR51I2|OR52H1|OR10G4|OR4K13|OR7G3|OR14J1	-4.8	MyList
Reactome Gene Sets	6	R-HSA-9752946	Expression and translocation of olfactory receptors		-8.3	3.4	7.3	30244	389	718	31	4.3	0.76	8392|26341|26494|26538|26658|26716|79346|79470|81309|81696|119679|119694|120775|121275|122742|127623|128368|128371|219417|219982|256144|284433|338751|341799|390063|390064|390067|390264|390433|390883|442191	OR3A3|OR5H1|OR8G1|OR10H2|OR7C2|OR2H1|OR4C5|OR51J1|OR4C15|OR5V1|OR52J3|OR51F2|OR2D3|OR10AD1|OR4L1|OR2B11|OR10Z1|OR6K6|OR8U1|OR5A1|OR4C3|OR10H5|OR52L1|OR6S1|OR51I1|OR51I2|OR52H1|OR10G4|OR4K13|OR7G3|OR14J1	-4.8	MyList
GO Biological Processes	19	GO:0007608	sensory perception of smell	19_GO:0032501 multicellular organismal process	-8.2	3.1	7.2	30244	457	718	34	4.7	0.79	8392|10941|26341|26494|26538|26658|26716|79346|79470|81309|81696|119679|119694|120775|121275|122742|123041|127534|127623|128368|128371|219417|219982|256144|284433|338751|341799|390063|390064|390067|390264|390433|390883|442191	OR3A3|UGT2A1|OR5H1|OR8G1|OR10H2|OR7C2|OR2H1|OR4C5|OR51J1|OR4C15|OR5V1|OR52J3|OR51F2|OR2D3|OR10AD1|OR4L1|SLC24A4|GJB4|OR2B11|OR10Z1|OR6K6|OR8U1|OR5A1|OR4C3|OR10H5|OR52L1|OR6S1|OR51I1|OR51I2|OR52H1|OR10G4|OR4K13|OR7G3|OR14J1	-4.8	MyList
GO Biological Processes	19	GO:0009593	detection of chemical stimulus	19_GO:0050896 response to stimulus	-8.1	3	7	30244	509	718	36	5	0.81	8392|9033|10242|26341|26494|26538|26658|26716|50831|79346|79470|81309|81696|119679|119694|120775|121275|122742|123041|127623|128368|128371|219417|219982|256144|259292|284433|338751|341799|390063|390064|390067|390264|390433|390883|442191	OR3A3|PKD2L1|KCNMB2|OR5H1|OR8G1|OR10H2|OR7C2|OR2H1|TAS2R3|OR4C5|OR51J1|OR4C15|OR5V1|OR52J3|OR51F2|OR2D3|OR10AD1|OR4L1|SLC24A4|OR2B11|OR10Z1|OR6K6|OR8U1|OR5A1|OR4C3|TAS2R46|OR10H5|OR52L1|OR6S1|OR51I1|OR51I2|OR52H1|OR10G4|OR4K13|OR7G3|OR14J1	-4.7	MyList
GO Biological Processes	19	GO:0050911	detection of chemical stimulus involved in sensory perception of smell	19_GO:0032501 multicellular organismal process	-7.8	3.1	6.9	30244	431	718	32	4.5	0.77	8392|26341|26494|26538|26658|26716|79346|79470|81309|81696|119679|119694|120775|121275|122742|123041|127623|128368|128371|219417|219982|256144|284433|338751|341799|390063|390064|390067|390264|390433|390883|442191	OR3A3|OR5H1|OR8G1|OR10H2|OR7C2|OR2H1|OR4C5|OR51J1|OR4C15|OR5V1|OR52J3|OR51F2|OR2D3|OR10AD1|OR4L1|SLC24A4|OR2B11|OR10Z1|OR6K6|OR8U1|OR5A1|OR4C3|OR10H5|OR52L1|OR6S1|OR51I1|OR51I2|OR52H1|OR10G4|OR4K13|OR7G3|OR14J1	-4.4	MyList
KEGG Pathway	24	hsa04740	Olfactory transduction		-7.6	3.1	6.8	30244	439	718	32	4.5	0.77	2782|8392|26341|26494|26538|26658|26716|79346|81309|81696|119679|119694|120775|121275|122742|123041|127623|128368|128371|219417|219982|256144|284433|338751|341799|390063|390064|390067|390264|390433|390883|442191	GNB1|OR3A3|OR5H1|OR8G1|OR10H2|OR7C2|OR2H1|OR4C5|OR4C15|OR5V1|OR52J3|OR51F2|OR2D3|OR10AD1|OR4L1|SLC24A4|OR2B11|OR10Z1|OR6K6|OR8U1|OR5A1|OR4C3|OR10H5|OR52L1|OR6S1|OR51I1|OR51I2|OR52H1|OR10G4|OR4K13|OR7G3|OR14J1	-4.3	MyList
GO Biological Processes	19	GO:0006869	lipid transport	19_GO:0051179 localization	-5	2.8	5.3	30244	346	718	23	3.2	0.66	347|350|1066|1071|1080|1149|2180|2806|5027|5360|5826|5947|8542|10349|23200|50636|58488|64600|80831|80833|114571|154664|283238	APOD|APOH|CES1|CETP|CFTR|CIDEA|ACSL1|GOT2|P2RX7|PLTP|ABCD4|RBP1|APOL1|ABCA10|ATP11B|ANO7|PCTP|PLA2G2F|APOL5|APOL3|SLC22A9|ABCA13|SLC22A24	-1.7	MyList
GO Biological Processes	19	GO:0008202	steroid metabolic process	19_GO:0008152 metabolic process	-4.9	3.1	5.3	30244	256	718	19	2.6	0.6	1066|1071|1080|1557|1565|1571|1588|1646|2099|3158|3972|6469|8542|9023|10941|79799|255738|283238|574537	CES1|CETP|CFTR|CYP2C19|CYP2D6|CYP2E1|CYP19A1|AKR1C2|ESR1|HMGCS2|LHB|SHH|APOL1|CH25H|UGT2A1|UGT2A3|PCSK9|SLC22A24|UGT2A2	-1.6	MyList
Reactome Gene Sets	6	R-HSA-6805567	Keratinization		-4.8	3.3	5.3	30244	215	718	17	2.4	0.57	1828|3851|3853|3855|6705|43849|57830|83896|84648|125115|337976|337979|386675|386676|386678|387266|643414	DSG1|KRT4|KRT6A|KRT7|SPRR2F|KLK12|KRTAP5-8|KRTAP3-1|LCE3D|KRT40|KRTAP20-2|KRTAP22-1|KRTAP10-7|KRTAP10-9|KRTAP10-11|KRTAP5-3|LIPK	-1.6	MyList
KEGG Pathway	24	hsa04979	Cholesterol metabolism		-4.6	6.6	6.2	30244	51	718	8	1.1	0.39	350|1071|5360|7416|9217|51129|57552|255738	APOH|CETP|PLTP|VDAC1|VAPB|ANGPTL4|NCEH1|PCSK9	-1.4	MyList
Reactome Gene Sets	6	R-HSA-500792	GPCR ligand binding		-4.6	2.4	4.8	30244	469	718	27	3.8	0.71	153|1081|2151|2782|2792|2829|2837|2915|3350|3356|3360|3362|3972|6469|8323|8843|9038|10022|10874|50831|51384|57486|84539|84658|122042|221391|259292	ADRB1|CGA|F2RL2|GNB1|GNGT1|XCR1|UTS2R|GRM5|HTR1A|HTR2A|HTR4|HTR6|LHB|SHH|FZD6|HCAR3|TAAR5|INSL5|NMU|TAS2R3|WNT16|NLN|MCHR2|ADGRE3|RXFP2|OPN5|TAS2R46	-1.4	MyList
KEGG Pathway	24	hsa04080	Neuroactive ligand-receptor interaction		-4.6	2.6	4.9	30244	367	718	23	3.2	0.66	153|1081|1136|1138|2151|2837|2897|2900|2904|2915|3350|3356|3360|3362|3972|5026|5027|9038|10022|10874|84539|122042|160065	ADRB1|CGA|CHRNA3|CHRNA5|F2RL2|UTS2R|GRIK1|GRIK4|GRIN2B|GRM5|HTR1A|HTR2A|HTR4|HTR6|LHB|P2RX5|P2RX7|TAAR5|INSL5|NMU|MCHR2|RXFP2|PATE1	-1.4	MyList
GO Biological Processes	19	GO:0042180	cellular ketone metabolic process	19_GO:0008152 metabolic process	-4.5	5	5.7	30244	85	718	10	1.4	0.44	1588|1646|2806|3972|27233|51166|51805|56997|57016|57017	CYP19A1|AKR1C2|GOT2|LHB|SULT1C4|AADAT|COQ3|COQ8A|AKR1B10|COQ9	-1.4	MyList
WikiPathways	27	WP702	Metapathway biotransformation Phase I and II		-4.4	3.4	5.1	30244	185	718	15	2.1	0.53	1557|1565|1571|1588|1646|3176|4259|8534|10941|27233|57016|79799|113612|339983|574537	CYP2C19|CYP2D6|CYP2E1|CYP19A1|AKR1C2|HNMT|MGST3|CHST1|UGT2A1|SULT1C4|AKR1B10|UGT2A3|CYP2U1|NAT8L|UGT2A2	-1.3	MyList
GO Biological Processes	19	GO:0032370	positive regulation of lipid transport	19_GO:0051179 localization	-4.4	4.8	5.6	30244	87	718	10	1.4	0.44	1066|1071|1588|2180|5027|5360|22925|23411|114897|154664	CES1|CETP|CYP19A1|ACSL1|P2RX7|PLTP|PLA2R1|SIRT1|C1QTNF1|ABCA13	-1.3	MyList
GO Biological Processes	19	GO:1905114	cell surface receptor signaling pathway involved in cell-cell signaling	19_GO:0050896 response to stimulus	-4.3	2.6	4.8	30244	354	718	22	3.1	0.64	1136|1138|1456|1857|2904|5026|5027|6469|8323|9863|23401|23499|51384|53944|54764|54994|59343|83439|84133|84327|122011|147111	CHRNA3|CHRNA5|CSNK1G3|DVL3|GRIN2B|P2RX5|P2RX7|SHH|FZD6|MAGI2|FRAT2|MACF1|WNT16|CSNK1G1|ZRANB1|GID8|SENP2|TCF7L1|ZNRF3|ZBED3|CSNK1A1L|NOTUM	-1.3	MyList
GO Biological Processes	19	GO:0010876	lipid localization	19_GO:0051179 localization	-4.3	2.5	4.7	30244	382	718	23	3.2	0.66	347|350|1066|1071|1080|1149|2180|2806|5027|5360|5826|5947|8542|10349|23200|50636|58488|64600|80831|80833|114571|154664|283238	APOD|APOH|CES1|CETP|CFTR|CIDEA|ACSL1|GOT2|P2RX7|PLTP|ABCD4|RBP1|APOL1|ABCA10|ATP11B|ANO7|PCTP|PLA2G2F|APOL5|APOL3|SLC22A9|ABCA13|SLC22A24	-1.3	MyList
GO Biological Processes	19	GO:0032070	regulation of deoxyribonuclease activity	19_GO:0008152 metabolic process	-4.2	17	7.8	30244	10	718	4	0.56	0.28	3146|5111|6188|23411	HMGB1|PCNA|RPS3|SIRT1	-1.2	MyList
GO Biological Processes	19	GO:0030111	regulation of Wnt signaling pathway	19_GO:0050896 response to stimulus	-4.2	2.6	4.7	30244	338	718	21	2.9	0.63	1456|2262|2300|6469|8323|8549|9101|9604|23499|53944|54764|54903|54994|55789|55959|59343|83439|84133|84327|122011|147111	CSNK1G3|GPC5|FOXL1|SHH|FZD6|LGR5|USP8|RNF14|MACF1|CSNK1G1|ZRANB1|MKS1|GID8|DEPDC1B|SULF2|SENP2|TCF7L1|ZNRF3|ZBED3|CSNK1A1L|NOTUM	-1.2	MyList
Reactome Gene Sets	6	R-HSA-9749641	Aspirin ADME		-4.1	6.7	5.9	30244	44	718	7	0.97	0.37	1066|1557|1565|1571|10941|79799|574537	CES1|CYP2C19|CYP2D6|CYP2E1|UGT2A1|UGT2A3|UGT2A2	-1.2	MyList
GO Biological Processes	19	GO:1905954	positive regulation of lipid localization	19_GO:0051179 localization	-4.1	4.1	5.2	30244	112	718	11	1.5	0.46	1066|1071|1149|1588|2180|5027|5360|22925|23411|114897|154664	CES1|CETP|CIDEA|CYP19A1|ACSL1|P2RX7|PLTP|PLA2R1|SIRT1|C1QTNF1|ABCA13	-1.2	MyList
GO Biological Processes	19	GO:0032368	regulation of lipid transport	19_GO:0051179 localization	-4.1	3.6	5	30244	154	718	13	1.8	0.5	1066|1071|1588|2180|5027|5360|6469|7057|22925|23411|114897|154664|255738	CES1|CETP|CYP19A1|ACSL1|P2RX7|PLTP|SHH|THBS1|PLA2R1|SIRT1|C1QTNF1|ABCA13|PCSK9	-1.2	MyList
GO Biological Processes	19	GO:2000147	positive regulation of cell motility	19_GO:0040011 locomotion	-4	2.1	4.3	30244	593	718	30	4.2	0.75	199|596|1081|1436|1793|2324|2335|3146|4316|4641|5919|7057|7070|7264|9585|10016|10059|10344|10500|10630|10769|11116|23411|27347|55749|56920|57381|63978|132141|642273	AIF1|BCL2|CGA|CSF1R|DOCK1|FLT4|FN1|HMGB1|MMP7|MYO1C|RARRES2|THBS1|THY1|GFUS|KIF20B|PDCD6|DNM1L|CCL26|SEMA6C|PDPN|PLK2|CEP43|SIRT1|STK39|CCAR1|SEMA3G|RHOJ|PRDM14|IQCF1|FAM110C	-1.1	MyList
CORUM	33	CORUM:2201	PCNA-RFC2-5 complex		-3.9	25	8.5	30244	5	718	3	0.42	0.24	5111|5982|5984	PCNA|RFC2|RFC4	-1.1	MyList
GO Biological Processes	19	GO:0048736	appendage development	19_GO:0032502 developmental process	-3.9	3.2	4.7	30244	183	718	14	1.9	0.52	1280|3236|3238|3239|6469|7021|8323|8850|51057|54903|80856|84133|344191|100131390	COL2A1|HOXD10|HOXD12|HOXD13|SHH|TFAP2B|FZD6|KAT2B|WDPCP|MKS1|LNPK|ZNRF3|EVX2|SP9	-1.1	MyList
GO Biological Processes	19	GO:1905952	regulation of lipid localization	19_GO:0051179 localization	-3.9	3.2	4.7	30244	183	718	14	1.9	0.52	1066|1071|1149|1588|2180|5027|5360|6469|7057|22925|23411|114897|154664|255738	CES1|CETP|CIDEA|CYP19A1|ACSL1|P2RX7|PLTP|SHH|THBS1|PLA2R1|SIRT1|C1QTNF1|ABCA13|PCSK9	-1.1	MyList
GO Biological Processes	19	GO:0060173	limb development	19_GO:0032502 developmental process	-3.9	3.2	4.7	30244	183	718	14	1.9	0.52	1280|3236|3238|3239|6469|7021|8323|8850|51057|54903|80856|84133|344191|100131390	COL2A1|HOXD10|HOXD12|HOXD13|SHH|TFAP2B|FZD6|KAT2B|WDPCP|MKS1|LNPK|ZNRF3|EVX2|SP9	-1.1	MyList
WikiPathways	27	WP5323	Fatty Acids and Lipoproteins Transport in Hepatocytes		-3.9	2.4	4.4	30244	381	718	22	3.1	0.64	39|350|1066|1071|1080|1456|2180|3158|3959|5360|5826|6469|7416|8542|10059|22925|23677|53944|56649|57381|115677|255738	ACAT2|APOH|CES1|CETP|CFTR|CSNK1G3|ACSL1|HMGCS2|LGALS3BP|PLTP|ABCD4|SHH|VDAC1|APOL1|DNM1L|PLA2R1|SH3BP4|CSNK1G1|TMPRSS4|RHOJ|NOSTRIN|PCSK9	-1.1	MyList
Reactome Gene Sets	6	R-HSA-390666	Serotonin receptors		-3.9	14	7	30244	12	718	4	0.56	0.28	3350|3356|3360|3362	HTR1A|HTR2A|HTR4|HTR6	-1.1	MyList
GO Biological Processes	19	GO:0040017	positive regulation of locomotion	19_GO:0040011 locomotion	-3.8	2.1	4.2	30244	608	718	30	4.2	0.75	199|596|1081|1436|1793|2324|2335|3146|4316|4641|5919|7057|7070|7264|9585|10016|10059|10344|10500|10630|10769|11116|23411|27347|55749|56920|57381|63978|132141|642273	AIF1|BCL2|CGA|CSF1R|DOCK1|FLT4|FN1|HMGB1|MMP7|MYO1C|RARRES2|THBS1|THY1|GFUS|KIF20B|PDCD6|DNM1L|CCL26|SEMA6C|PDPN|PLK2|CEP43|SIRT1|STK39|CCAR1|SEMA3G|RHOJ|PRDM14|IQCF1|FAM110C	-1	MyList
Reactome Gene Sets	6	R-HSA-382551	Transport of small molecules		-3.8	2	4.1	30244	728	718	34	4.7	0.79	347|480|482|533|1071|1080|2782|2792|5360|5702|6263|6540|6542|6563|6717|7416|9057|10349|23200|28962|50636|51129|51458|56301|56606|57552|114134|115019|123041|161003|255738|286097|344905|353189	APOD|ATP1A4|ATP1B2|ATP6V0B|CETP|CFTR|GNB1|GNGT1|PLTP|PSMC3|RYR3|SLC6A13|SLC7A2|SLC14A1|SRI|VDAC1|SLC7A6|ABCA10|ATP11B|OSTM1|ANO7|ANGPTL4|RHCG|SLC7A10|SLC2A9|NCEH1|SLC2A13|SLC26A9|SLC24A4|STOML3|PCSK9|MICU3|ATP13A5|SLCO4C1	-0.99	MyList
GO Biological Processes	19	GO:0035108	limb morphogenesis	19_GO:0032502 developmental process	-3.7	3.5	4.7	30244	145	718	12	1.7	0.48	1280|3236|3238|3239|6469|7021|8323|51057|54903|80856|344191|100131390	COL2A1|HOXD10|HOXD12|HOXD13|SHH|TFAP2B|FZD6|WDPCP|MKS1|LNPK|EVX2|SP9	-0.96	MyList
GO Biological Processes	19	GO:0035107	appendage morphogenesis	19_GO:0032502 developmental process	-3.7	3.5	4.7	30244	145	718	12	1.7	0.48	1280|3236|3238|3239|6469|7021|8323|51057|54903|80856|344191|100131390	COL2A1|HOXD10|HOXD12|HOXD13|SHH|TFAP2B|FZD6|WDPCP|MKS1|LNPK|EVX2|SP9	-0.96	MyList
GO Biological Processes	19	GO:0030177	positive regulation of Wnt signaling pathway	19_GO:0048518 positive regulation of biological process	-3.7	3.5	4.7	30244	146	718	12	1.7	0.48	1456|2262|6469|8549|9101|23499|53944|54764|54994|55789|55959|84327	CSNK1G3|GPC5|SHH|LGR5|USP8|MACF1|CSNK1G1|ZRANB1|GID8|DEPDC1B|SULF2|ZBED3	-0.95	MyList
GO Biological Processes	19	GO:0048839	inner ear development	19_GO:0032502 developmental process	-3.7	3.1	4.5	30244	191	718	14	1.9	0.52	1280|2299|5048|6469|7401|8100|8323|8549|26281|50508|51057|54360|54903|84059	COL2A1|FOXI1|PAFAH1B1|SHH|CLRN1|IFT88|FZD6|LGR5|FGF20|NOX3|WDPCP|CYTL1|MKS1|ADGRV1	-0.95	MyList
GO Biological Processes	19	GO:1901615	organic hydroxy compound metabolic process	19_GO:0008152 metabolic process	-3.7	2.2	4.2	30244	476	718	25	3.5	0.68	596|1066|1071|1080|1081|1565|1571|1588|1646|3158|3350|5360|8542|9023|10941|27163|27233|51805|55304|57016|92483|112724|117283|255738|574537	BCL2|CES1|CETP|CFTR|CGA|CYP2D6|CYP2E1|CYP19A1|AKR1C2|HMGCS2|HTR1A|PLTP|APOL1|CH25H|UGT2A1|NAAA|SULT1C4|COQ3|SPTLC3|AKR1B10|LDHAL6B|RDH13|IP6K3|PCSK9|UGT2A2	-0.94	MyList
GO Biological Processes	19	GO:0009611	response to wounding	19_GO:0050896 response to stimulus	-3.6	2.2	4.1	30244	452	718	24	3.3	0.67	199|347|350|596|966|2151|2335|3853|4015|4321|5460|5478|5653|6469|7070|8323|10630|23499|55959|56649|79602|80856|81027|92421	AIF1|APOD|APOH|BCL2|CD59|F2RL2|FN1|KRT6A|LOX|MMP12|POU5F1|PPIA|KLK6|SHH|THY1|FZD6|PDPN|MACF1|SULF2|TMPRSS4|ADIPOR2|LNPK|TUBB1|CHMP4C	-0.93	MyList
Reactome Gene Sets	6	R-HSA-69620	Cell Cycle Checkpoints		-3.6	2.6	4.3	30244	293	718	18	2.5	0.58	1780|3018|3619|5048|5702|5982|5984|8318|8363|8655|9133|25936|55388|64682|79682|84142|116028|255626	DYNC1I1|H2BC3|INCENP|PAFAH1B1|PSMC3|RFC2|RFC4|CDC45|H4C11|DYNLL1|CCNB2|NSL1|MCM10|ANAPC1|CENPU|ABRAXAS1|RMI2|H2BC1	-0.93	MyList
CORUM	33	CORUM:2797	PCNA-CHL12-RFC2-5 complex		-3.6	21	7.7	30244	6	718	3	0.42	0.24	5111|5982|5984	PCNA|RFC2|RFC4	-0.93	MyList
GO Biological Processes	19	GO:0016098	monoterpenoid metabolic process	19_GO:0008152 metabolic process	-3.6	21	7.7	30244	6	718	3	0.42	0.24	1557|1565|1571	CYP2C19|CYP2D6|CYP2E1	-0.93	MyList
GO Biological Processes	19	GO:1901661	quinone metabolic process	19_GO:0008152 metabolic process	-3.6	6.7	5.4	30244	38	718	6	0.84	0.34	1646|27233|51805|56997|57016|57017	AKR1C2|SULT1C4|COQ3|COQ8A|AKR1B10|COQ9	-0.93	MyList
GO Biological Processes	19	GO:0045785	positive regulation of cell adhesion	19_GO:0048518 positive regulation of biological process	-3.6	2.2	4.1	30244	482	718	25	3.5	0.68	199|463|864|1793|2335|3111|3117|3118|3120|3146|3915|3987|4301|6188|6469|6484|7052|7070|7264|10148|10630|27177|79679|114548|151887	AIF1|ZFHX3|RUNX3|DOCK1|FN1|HLA-DOA|HLA-DQA1|HLA-DQA2|HLA-DQB2|HMGB1|LAMC1|LIMS1|AFDN|RPS3|SHH|ST3GAL4|TGM2|THY1|GFUS|EBI3|PDPN|IL36B|VTCN1|NLRP3|CCDC80	-0.93	MyList
GO Biological Processes	19	GO:0043583	ear development	19_GO:0032502 developmental process	-3.6	2.9	4.4	30244	219	718	15	2.1	0.53	596|1280|2299|5048|6469|7401|8100|8323|8549|26281|50508|51057|54360|54903|84059	BCL2|COL2A1|FOXI1|PAFAH1B1|SHH|CLRN1|IFT88|FZD6|LGR5|FGF20|NOX3|WDPCP|CYTL1|MKS1|ADGRV1	-0.93	MyList
GO Biological Processes	19	GO:0030335	positive regulation of cell migration	19_GO:0040011 locomotion	-3.6	2.1	4	30244	568	718	28	3.9	0.72	199|596|1081|1436|1793|2324|2335|3146|4316|4641|5919|7057|7070|7264|9585|10016|10059|10344|10500|10630|10769|11116|23411|27347|55749|56920|57381|642273	AIF1|BCL2|CGA|CSF1R|DOCK1|FLT4|FN1|HMGB1|MMP7|MYO1C|RARRES2|THBS1|THY1|GFUS|KIF20B|PDCD6|DNM1L|CCL26|SEMA6C|PDPN|PLK2|CEP43|SIRT1|STK39|CCAR1|SEMA3G|RHOJ|FAM110C	-0.93	MyList
GO Biological Processes	19	GO:0097435	supramolecular fiber organization	19_GO:0009987 cellular process	-3.6	2.1	4	30244	569	718	28	3.9	0.72	199|596|1280|3851|3853|3855|4015|4053|4641|5048|6469|7401|10278|23621|50853|55607|55740|64780|81027|83473|84327|85477|115677|122664|125115|126206|153241|339768	AIF1|BCL2|COL2A1|KRT4|KRT6A|KRT7|LOX|LTBP2|MYO1C|PAFAH1B1|SHH|CLRN1|EFS|BACE1|VILL|PPP1R9A|ENAH|MICAL1|TUBB1|KATNAL2|ZBED3|SCIN|NOSTRIN|TPPP2|KRT40|NLRP5|CEP120|ESPNL	-0.93	MyList
WikiPathways	27	WP2446	Retinoblastoma gene in cancer		-3.5	4.2	4.8	30244	90	718	9	1.3	0.42	1786|3015|3146|5111|5947|5984|8318|9133|81620	DNMT1|H2AZ1|HMGB1|PCNA|RBP1|RFC4|CDC45|CCNB2|CDT1	-0.9	MyList
GO Biological Processes	19	GO:0009581	detection of external stimulus	19_GO:0050896 response to stimulus	-3.5	3.5	4.5	30244	133	718	11	1.5	0.46	2792|3356|5957|9033|10343|23621|50508|84059|84694|123041|221391	GNGT1|HTR2A|RCVRN|PKD2L1|PKDREJ|BACE1|NOX3|ADGRV1|GJA10|SLC24A4|OPN5	-0.83	MyList
Reactome Gene Sets	6	R-HSA-8866910	TFAP2 (AP-2) family regulates transcription of growth factors and their receptors		-3.5	11	6.2	30244	15	718	4	0.56	0.28	1081|2099|7021|94115	CGA|ESR1|TFAP2B|CGB8	-0.83	MyList
Reactome Gene Sets	6	R-HSA-112316	Neuronal System		-3.4	2.3	4	30244	410	718	22	3.1	0.64	1136|1138|2782|2792|2897|2900|2904|2915|3743|3763|3838|5923|6540|8499|10242|22843|26050|27163|64130|81027|84694|127833	CHRNA3|CHRNA5|GNB1|GNGT1|GRIK1|GRIK4|GRIN2B|GRM5|KCNA7|KCNJ6|KPNA2|RASGRF1|SLC6A13|PPFIA2|KCNMB2|PPM1E|SLITRK5|NAAA|LIN7B|TUBB1|GJA10|SYT2	-0.82	MyList
WikiPathways	27	WP117	GPCRs, other		-3.4	4.1	4.6	30244	93	718	9	1.3	0.42	2837|3356|8392|9038|26494|26716|84059|84539|84658	UTS2R|HTR2A|OR3A3|TAAR5|OR8G1|OR2H1|ADGRV1|MCHR2|ADGRE3	-0.82	MyList
GO Biological Processes	19	GO:0098660	inorganic ion transmembrane transport	19_GO:0051179 localization	-3.4	1.9	3.8	30244	733	718	33	4.6	0.78	480|482|533|539|596|1080|2823|2829|2904|3356|3743|3763|5027|6263|6540|8542|9033|10050|10242|10246|10343|23155|27347|50636|51312|51458|56606|115019|123041|140738|168620|285641|286097	ATP1A4|ATP1B2|ATP6V0B|ATP5PO|BCL2|CFTR|GPM6A|XCR1|GRIN2B|HTR2A|KCNA7|KCNJ6|P2RX7|RYR3|SLC6A13|APOL1|PKD2L1|SLC17A4|KCNMB2|SLC17A2|PKDREJ|CLCC1|STK39|ANO7|SLC25A37|RHCG|SLC2A9|SLC26A9|SLC24A4|TMEM37|BHLHA15|SLC36A3|MICU3	-0.81	MyList
GO Biological Processes	19	GO:0005975	carbohydrate metabolic process	19_GO:0008152 metabolic process	-3.4	2.2	3.9	30244	441	718	23	3.2	0.66	347|2645|3036|3356|5161|6484|7021|7031|8534|8850|10317|23710|27159|27232|51805|51809|55790|80162|81849|124872|129807|221927|283209	APOD|GCK|HAS1|HTR2A|PDHA2|ST3GAL4|TFAP2B|TFF1|CHST1|KAT2B|B3GALT5|GABARAPL1|CHIA|GNMT|COQ3|GALNT7|CSGALNACT1|PGGHG|ST6GALNAC5|B4GALNT2|NEU4|BRAT1|PGM2L1	-0.8	MyList
GO Biological Processes	19	GO:0009582	detection of abiotic stimulus	19_GO:0050896 response to stimulus	-3.4	3.4	4.4	30244	136	718	11	1.5	0.46	2792|3356|5957|9033|10343|23621|50508|84059|84694|123041|221391	GNGT1|HTR2A|RCVRN|PKD2L1|PKDREJ|BACE1|NOX3|ADGRV1|GJA10|SLC24A4|OPN5	-0.8	MyList
KEGG Pathway	24	hsa04726	Serotonergic synapse		-3.4	3.7	4.5	30244	115	718	10	1.4	0.44	1557|1565|2782|2792|3350|3356|3360|3362|3763|123745	CYP2C19|CYP2D6|GNB1|GNGT1|HTR1A|HTR2A|HTR4|HTR6|KCNJ6|PLA2G4E	-0.8	MyList
GO Biological Processes	19	GO:0060113	inner ear receptor cell differentiation	19_GO:0032502 developmental process	-3.4	5.1	4.9	30244	58	718	7	0.97	0.37	5048|7401|8100|26281|51057|54903|84059	PAFAH1B1|CLRN1|IFT88|FGF20|WDPCP|MKS1|ADGRV1	-0.8	MyList
GO Biological Processes	19	GO:0042733	embryonic digit morphogenesis	19_GO:0032502 developmental process	-3.4	5.1	4.9	30244	58	718	7	0.97	0.37	3238|3239|6469|8323|51057|54903|80856	HOXD12|HOXD13|SHH|FZD6|WDPCP|MKS1|LNPK	-0.8	MyList
Reactome Gene Sets	6	R-HSA-375280	Amine ligand-binding receptors		-3.4	6	5.1	30244	42	718	6	0.84	0.34	153|3350|3356|3360|3362|9038	ADRB1|HTR1A|HTR2A|HTR4|HTR6|TAAR5	-0.8	MyList
WikiPathways	27	WP466	DNA replication		-3.4	6	5.1	30244	42	718	6	0.84	0.34	5111|5982|5984|8318|55388|81620	PCNA|RFC2|RFC4|CDC45|MCM10|CDT1	-0.8	MyList
GO Biological Processes	19	GO:0002503	peptide antigen assembly with MHC class II protein complex	19_GO:0002376 immune system process	-3.3	11	5.9	30244	16	718	4	0.56	0.28	3111|3117|3118|3120	HLA-DOA|HLA-DQA1|HLA-DQA2|HLA-DQB2	-0.8	MyList
GO Biological Processes	19	GO:0002399	MHC class II protein complex assembly	19_GO:0009987 cellular process	-3.3	11	5.9	30244	16	718	4	0.56	0.28	3111|3117|3118|3120	HLA-DOA|HLA-DQA1|HLA-DQA2|HLA-DQB2	-0.8	MyList
GO Biological Processes	19	GO:0198738	cell-cell signaling by wnt	19_GO:0050789 regulation of biological process	-3.3	2.5	4	30244	283	718	17	2.4	0.57	1456|1857|6469|8323|9863|23401|23499|51384|53944|54764|54994|59343|83439|84133|84327|122011|147111	CSNK1G3|DVL3|SHH|FZD6|MAGI2|FRAT2|MACF1|WNT16|CSNK1G1|ZRANB1|GID8|SENP2|TCF7L1|ZNRF3|ZBED3|CSNK1A1L|NOTUM	-0.8	MyList
GO Biological Processes	19	GO:0016055	Wnt signaling pathway	19_GO:0050896 response to stimulus	-3.3	2.5	4	30244	283	718	17	2.4	0.57	1456|1857|6469|8323|9863|23401|23499|51384|53944|54764|54994|59343|83439|84133|84327|122011|147111	CSNK1G3|DVL3|SHH|FZD6|MAGI2|FRAT2|MACF1|WNT16|CSNK1G1|ZRANB1|GID8|SENP2|TCF7L1|ZNRF3|ZBED3|CSNK1A1L|NOTUM	-0.8	MyList
WikiPathways	27	WP3527	Pre-implantation embryo		-3.3	5	4.8	30244	59	718	7	0.97	0.37	5460|7021|11189|79923|83439|126206|284355	POU5F1|TFAP2B|CELF3|NANOG|TCF7L1|NLRP5|TPRX1	-0.8	MyList
GO Biological Processes	19	GO:0001894	tissue homeostasis	19_GO:0042592 homeostatic process	-3.3	2.7	4.1	30244	235	718	15	2.1	0.53	482|596|1280|3360|3915|4585|5027|7031|7401|27347|54360|54903|58503|63978|84059	ATP1B2|BCL2|COL2A1|HTR4|LAMC1|MUC4|P2RX7|TFF1|CLRN1|STK39|CYTL1|MKS1|OPRPN|PRDM14|ADGRV1	-0.76	MyList
GO Biological Processes	19	GO:0060249	anatomical structure homeostasis	19_GO:0042592 homeostatic process	-3.3	2.7	4.1	30244	235	718	15	2.1	0.53	482|596|1280|3360|3915|4585|5027|7031|7401|27347|54360|54903|58503|63978|84059	ATP1B2|BCL2|COL2A1|HTR4|LAMC1|MUC4|P2RX7|TFF1|CLRN1|STK39|CYTL1|MKS1|OPRPN|PRDM14|ADGRV1	-0.76	MyList
GO Biological Processes	19	GO:0042181	ketone biosynthetic process	19_GO:0008152 metabolic process	-3.3	7.3	5.3	30244	29	718	5	0.7	0.31	1588|3972|51805|56997|57017	CYP19A1|LHB|COQ3|COQ8A|COQ9	-0.76	MyList
GO Biological Processes	19	GO:0060119	inner ear receptor cell development	19_GO:0032502 developmental process	-3.2	5.7	4.9	30244	44	718	6	0.84	0.34	5048|7401|8100|51057|54903|84059	PAFAH1B1|CLRN1|IFT88|WDPCP|MKS1|ADGRV1	-0.75	MyList
GO Biological Processes	19	GO:0006816	calcium ion transport	19_GO:0051179 localization	-3.2	2.6	4	30244	262	718	16	2.2	0.55	596|2645|2823|2829|2904|3356|5027|6263|6717|9033|10059|10343|123041|140738|168620|286097	BCL2|GCK|GPM6A|XCR1|GRIN2B|HTR2A|P2RX7|RYR3|SRI|PKD2L1|DNM1L|PKDREJ|SLC24A4|TMEM37|BHLHA15|MICU3	-0.75	MyList
GO Biological Processes	19	GO:0007423	sensory organ development	19_GO:0032502 developmental process	-3.2	2	3.7	30244	574	718	27	3.8	0.71	596|1280|2299|2782|2792|2823|5048|6469|7021|7070|7401|8100|8323|8549|26281|27067|50508|51057|51384|54360|54903|57381|84059|112724|128408|168620|221391	BCL2|COL2A1|FOXI1|GNB1|GNGT1|GPM6A|PAFAH1B1|SHH|TFAP2B|THY1|CLRN1|IFT88|FZD6|LGR5|FGF20|STAU2|NOX3|WDPCP|WNT16|CYTL1|MKS1|RHOJ|ADGRV1|RDH13|BHLHE23|BHLHA15|OPN5	-0.7	MyList
Reactome Gene Sets	6	R-HSA-5362798	Release of Hh-Np from the secreting cell		-3.2	16	6.5	30244	8	718	3	0.42	0.24	2262|6469|147111	GPC5|SHH|NOTUM	-0.7	MyList
GO Biological Processes	19	GO:0090400	stress-induced premature senescence	19_GO:0050896 response to stimulus	-3.2	16	6.5	30244	8	718	3	0.42	0.24	22925|23411|51384	PLA2R1|SIRT1|WNT16	-0.7	MyList
GO Biological Processes	19	GO:0032071	regulation of endodeoxyribonuclease activity	19_GO:0008152 metabolic process	-3.2	16	6.5	30244	8	718	3	0.42	0.24	3146|6188|23411	HMGB1|RPS3|SIRT1	-0.7	MyList
GO Biological Processes	19	GO:0042490	mechanoreceptor differentiation	19_GO:0032502 developmental process	-3.1	4.7	4.6	30244	63	718	7	0.97	0.37	5048|7401|8100|26281|51057|54903|84059	PAFAH1B1|CLRN1|IFT88|FGF20|WDPCP|MKS1|ADGRV1	-0.69	MyList
GO Biological Processes	19	GO:0060078	regulation of postsynaptic membrane potential	19_GO:0065007 biological regulation	-3.1	3.7	4.3	30244	102	718	9	1.3	0.42	153|1136|1138|2897|2900|2904|2915|5026|5027	ADRB1|CHRNA3|CHRNA5|GRIK1|GRIK4|GRIN2B|GRM5|P2RX5|P2RX7	-0.69	MyList
WikiPathways	27	WP399	Wnt signaling pathway and pluripotency		-3.1	3.7	4.3	30244	102	718	9	1.3	0.42	1857|4316|5048|5460|8323|29127|51384|79923|83439	DVL3|MMP7|PAFAH1B1|POU5F1|FZD6|RACGAP1|WNT16|NANOG|TCF7L1	-0.69	MyList
Reactome Gene Sets	6	R-HSA-112315	Transmission across Chemical Synapses		-3.1	2.5	3.9	30244	270	718	16	2.2	0.55	1136|1138|2782|2792|2897|2900|2904|3763|3838|5923|6540|8499|22843|27163|64130|81027	CHRNA3|CHRNA5|GNB1|GNGT1|GRIK1|GRIK4|GRIN2B|KCNJ6|KPNA2|RASGRF1|SLC6A13|PPFIA2|PPM1E|NAAA|LIN7B|TUBB1	-0.66	MyList
GO Biological Processes	19	GO:0046486	glycerolipid metabolic process	19_GO:0008152 metabolic process	-3.1	2.3	3.8	30244	351	718	19	2.6	0.6	350|1071|1436|1571|2180|5048|5283|23167|23411|25979|27163|55224|55361|64600|79837|85465|117283|123745|255738	APOH|CETP|CSF1R|CYP2E1|ACSL1|PAFAH1B1|PIGH|EFR3A|SIRT1|DHRS7B|NAAA|ETNK2|PI4K2A|PLA2G2F|PIP4K2C|SELENOI|IP6K3|PLA2G4E|PCSK9	-0.65	MyList
GO Biological Processes	19	GO:0015711	organic anion transport	19_GO:0051179 localization	-3.1	2.2	3.7	30244	380	718	20	2.8	0.61	1080|2180|2806|5027|5826|5947|6540|6542|9057|10050|10246|56301|56606|64600|81034|114571|115019|283238|285641|353189	CFTR|ACSL1|GOT2|P2RX7|ABCD4|RBP1|SLC6A13|SLC7A2|SLC7A6|SLC17A4|SLC17A2|SLC7A10|SLC2A9|PLA2G2F|SLC25A32|SLC22A9|SLC26A9|SLC22A24|SLC36A3|SLCO4C1	-0.64	MyList
GO Biological Processes	19	GO:0043603	amide metabolic process	19_GO:0008152 metabolic process	-3.1	1.8	3.5	30244	799	718	34	4.7	0.79	15|440|1979|2180|2806|3158|5027|5161|6156|6157|6188|8893|9604|11222|22849|22916|23621|27163|51166|53918|54148|55304|56265|57486|64432|81034|81849|92086|123745|129807|134526|142827|143244|204219	AANAT|ASNS|EIF4EBP2|ACSL1|GOT2|HMGCS2|P2RX7|PDHA2|RPL30|RPL27A|RPS3|EIF2B5|RNF14|MRPL3|CPEB3|NCBP2|BACE1|NAAA|AADAT|PELO|MRPL39|SPTLC3|CPXM1|NLN|MRPS25|SLC25A32|ST6GALNAC5|GGTLC1|PLA2G4E|NEU4|ACOT12|ACSM6|EIF5AL1|CERS3	-0.64	MyList
GO Biological Processes	19	GO:1902074	response to salt	19_GO:0050896 response to stimulus	-3.1	2.2	3.7	30244	381	718	20	2.8	0.61	15|199|1136|2782|3158|3356|5026|5027|5111|6263|6469|7052|7057|8893|9033|10016|10242|27347|84059|127833	AANAT|AIF1|CHRNA3|GNB1|HMGCS2|HTR2A|P2RX5|P2RX7|PCNA|RYR3|SHH|TGM2|THBS1|EIF2B5|PKD2L1|PDCD6|KCNMB2|STK39|ADGRV1|SYT2	-0.64	MyList
GO Biological Processes	19	GO:0016556	mRNA modification	19_GO:0008152 metabolic process	-3.1	6.6	4.9	30244	32	718	5	0.7	0.31	10930|27079|29974|54517|142940	APOBEC2|RPUSD2|A1CF|PUS7|TRUB1	-0.64	MyList
GO Biological Processes	19	GO:0048871	multicellular organismal-level homeostasis	19_GO:0042592 homeostatic process	-3	1.9	3.6	30244	587	718	27	3.8	0.71	153|482|596|608|1080|1149|1280|3146|3356|3360|3915|4585|5027|7031|7401|9133|10874|23411|27102|27347|29127|50508|54360|54903|58503|63978|84059	ADRB1|ATP1B2|BCL2|TNFRSF17|CFTR|CIDEA|COL2A1|HMGB1|HTR2A|HTR4|LAMC1|MUC4|P2RX7|TFF1|CLRN1|CCNB2|NMU|SIRT1|EIF2AK1|STK39|RACGAP1|NOX3|CYTL1|MKS1|OPRPN|PRDM14|ADGRV1	-0.62	MyList
WikiPathways	27	WP5087	Malignant pleural mesothelioma		-3	2.1	3.6	30244	440	718	22	3.1	0.64	596|1006|1022|1436|1857|1911|2324|2335|3146|3915|4293|5542|8323|8569|23401|26281|51384|59343|83439|114548|122011|147111	BCL2|CDH8|CDK7|CSF1R|DVL3|PHC1|FLT4|FN1|HMGB1|LAMC1|MAP3K9|PRB1|FZD6|MKNK1|FRAT2|FGF20|WNT16|SENP2|TCF7L1|NLRP3|CSNK1A1L|NOTUM	-0.62	MyList
Canonical Pathways	11	M18	PID INTEGRIN1 PATHWAY		-3	4.5	4.4	30244	66	718	7	0.97	0.37	1280|1292|2335|3915|7052|7057|7058	COL2A1|COL6A2|FN1|LAMC1|TGM2|THBS1|THBS2	-0.62	MyList
GO Biological Processes	19	GO:0008544	epidermis development	19_GO:0032502 developmental process	-3	2.3	3.7	30244	329	718	18	2.5	0.58	596|3851|3853|3855|5048|6469|6705|7401|8323|8549|23022|26281|51057|51384|84648|204219|643414|100129271	BCL2|KRT4|KRT6A|KRT7|PAFAH1B1|SHH|SPRR2F|CLRN1|FZD6|LGR5|PALLD|FGF20|WDPCP|WNT16|LCE3D|CERS3|LIPK|KPLCE	-0.62	MyList
GO Biological Processes	19	GO:0009913	epidermal cell differentiation	19_GO:0032502 developmental process	-3	2.8	3.9	30244	199	718	13	1.8	0.5	3851|3853|3855|5048|6705|7401|23022|26281|51057|51384|84648|204219|643414	KRT4|KRT6A|KRT7|PAFAH1B1|SPRR2F|CLRN1|PALLD|FGF20|WDPCP|WNT16|LCE3D|CERS3|LIPK	-0.62	MyList
GO Biological Processes	19	GO:1990481	mRNA pseudouridine synthesis	19_GO:0008152 metabolic process	-3	14	6.1	30244	9	718	3	0.42	0.24	27079|54517|142940	RPUSD2|PUS7|TRUB1	-0.62	MyList
GO Biological Processes	19	GO:0001659	temperature homeostasis	19_GO:0042592 homeostatic process	-3	6.4	4.8	30244	33	718	5	0.7	0.31	153|1149|3356|10874|50508	ADRB1|CIDEA|HTR2A|NMU|NOX3	-0.62	MyList
WikiPathways	27	WP58	Monoamine GPCRs		-3	6.4	4.8	30244	33	718	5	0.7	0.31	153|3350|3356|3360|3362	ADRB1|HTR1A|HTR2A|HTR4|HTR6	-0.62	MyList
GO Biological Processes	19	GO:0098655	monoatomic cation transmembrane transport	19_GO:0051179 localization	-3	1.9	3.5	30244	655	718	29	4	0.73	480|482|533|539|596|2823|2829|2904|3356|3743|3763|5026|5027|6263|6540|9033|10050|10242|10246|10343|27347|51312|56606|123041|140738|168620|285641|286097|344905	ATP1A4|ATP1B2|ATP6V0B|ATP5PO|BCL2|GPM6A|XCR1|GRIN2B|HTR2A|KCNA7|KCNJ6|P2RX5|P2RX7|RYR3|SLC6A13|PKD2L1|SLC17A4|KCNMB2|SLC17A2|PKDREJ|STK39|SLC25A37|SLC2A9|SLC24A4|TMEM37|BHLHA15|SLC36A3|MICU3|ATP13A5	-0.59	MyList
GO Biological Processes	19	GO:0002501	peptide antigen assembly with MHC protein complex	19_GO:0002376 immune system process	-2.9	8.4	5.2	30244	20	718	4	0.56	0.28	3111|3117|3118|3120	HLA-DOA|HLA-DQA1|HLA-DQA2|HLA-DQB2	-0.59	MyList
GO Biological Processes	19	GO:0002396	MHC protein complex assembly	19_GO:0009987 cellular process	-2.9	8.4	5.2	30244	20	718	4	0.56	0.28	3111|3117|3118|3120	HLA-DOA|HLA-DQA1|HLA-DQA2|HLA-DQB2	-0.59	MyList
GO Biological Processes	19	GO:0070536	protein K63-linked deubiquitination	19_GO:0008152 metabolic process	-2.9	6.2	4.7	30244	34	718	5	0.7	0.31	9101|54764|84142|161725|220213	USP8|ZRANB1|ABRAXAS1|OTUD7A|OTUD1	-0.58	MyList
GO Biological Processes	19	GO:0062197	cellular response to chemical stress	19_GO:0050896 response to stimulus	-2.9	2.4	3.7	30244	280	718	16	2.2	0.55	199|596|2882|4255|4504|5111|5478|6188|10276|22925|23411|27067|27347|51384|114548|255027	AIF1|BCL2|GPX7|MGMT|MT3|PCNA|PPIA|RPS3|NET1|PLA2R1|SIRT1|STAU2|STK39|WNT16|NLRP3|MPV17L	-0.58	MyList
Reactome Gene Sets	6	R-HSA-373076	Class A/1 (Rhodopsin-like receptors)		-2.9	2.3	3.6	30244	336	718	18	2.5	0.58	153|1081|2151|2829|2837|3350|3356|3360|3362|3972|8843|9038|10022|10874|57486|84539|122042|221391	ADRB1|CGA|F2RL2|XCR1|UTS2R|HTR1A|HTR2A|HTR4|HTR6|LHB|HCAR3|TAAR5|INSL5|NMU|NLN|MCHR2|RXFP2|OPN5	-0.57	MyList
GO Biological Processes	19	GO:0150116	regulation of cell-substrate junction organization	19_GO:0050789 regulation of biological process	-2.9	4.3	4.2	30244	69	718	7	0.97	0.37	347|3987|7057|7070|23499|28956|51057	APOD|LIMS1|THBS1|THY1|MACF1|LAMTOR2|WDPCP	-0.57	MyList
KEGG Pathway	24	hsa05204	Chemical carcinogenesis - DNA adducts		-2.9	4.3	4.2	30244	69	718	7	0.97	0.37	1557|1571|1646|4259|10941|79799|574537	CYP2C19|CYP2E1|AKR1C2|MGST3|UGT2A1|UGT2A3|UGT2A2	-0.57	MyList
GO Biological Processes	19	GO:0051646	mitochondrion localization	19_GO:0051179 localization	-2.9	5	4.4	30244	51	718	6	0.84	0.34	9001|10059|55638|84327|168620|221927	HAP1|DNM1L|SYBU|ZBED3|BHLHA15|BRAT1	-0.56	MyList
GO Biological Processes	19	GO:0034599	cellular response to oxidative stress	19_GO:0050896 response to stimulus	-2.9	2.6	3.7	30244	230	718	14	1.9	0.52	199|596|2882|4255|4504|5111|5478|6188|10276|22925|23411|27067|51384|255027	AIF1|BCL2|GPX7|MGMT|MT3|PCNA|PPIA|RPS3|NET1|PLA2R1|SIRT1|STAU2|WNT16|MPV17L	-0.56	MyList
GO Biological Processes	19	GO:0051604	protein maturation	19_GO:0008152 metabolic process	-2.9	2.4	3.6	30244	283	718	16	2.2	0.55	15|350|840|5027|5653|6469|8850|23555|23621|56265|56649|80155|81619|114548|136242|255738	AANAT|APOH|CASP7|P2RX7|KLK6|SHH|KAT2B|TSPAN15|BACE1|CPXM1|TMPRSS4|NAA15|TSPAN14|NLRP3|PRSS37|PCSK9	-0.56	MyList
GO Biological Processes	19	GO:0042445	hormone metabolic process	19_GO:0008152 metabolic process	-2.9	2.7	3.7	30244	205	718	13	1.8	0.5	15|1081|1565|1588|1646|2099|3972|5653|5947|6469|57016|79799|112724	AANAT|CGA|CYP2D6|CYP19A1|AKR1C2|ESR1|LHB|KLK6|RBP1|SHH|AKR1B10|UGT2A3|RDH13	-0.56	MyList
Reactome Gene Sets	6	R-HSA-112314	Neurotransmitter receptors and postsynaptic signal transmission		-2.9	2.7	3.7	30244	205	718	13	1.8	0.5	1136|1138|2782|2792|2897|2900|2904|3763|3838|5923|22843|64130|81027	CHRNA3|CHRNA5|GNB1|GNGT1|GRIK1|GRIK4|GRIN2B|KCNJ6|KPNA2|RASGRF1|PPM1E|LIN7B|TUBB1	-0.56	MyList
GO Biological Processes	19	GO:0009725	response to hormone	19_GO:0050896 response to stimulus	-2.9	1.8	3.4	30244	788	718	33	4.6	0.78	15|199|596|1081|1444|1646|1828|1979|2099|2180|2645|2782|2845|3158|3972|4015|4504|5111|5919|7031|7057|8850|8893|9101|9604|11240|23411|27347|79602|84327|122042|123041|255738	AANAT|AIF1|BCL2|CGA|CSHL1|AKR1C2|DSG1|EIF4EBP2|ESR1|ACSL1|GCK|GNB1|GPR22|HMGCS2|LHB|LOX|MT3|PCNA|RARRES2|TFF1|THBS1|KAT2B|EIF2B5|USP8|RNF14|PADI2|SIRT1|STK39|ADIPOR2|ZBED3|RXFP2|SLC24A4|PCSK9	-0.56	MyList
WikiPathways	27	WP4336	ncRNAs involved in Wnt signaling in hepatocellular carcinoma		-2.9	3.7	4.1	30244	90	718	8	1.1	0.39	1857|8323|23401|51384|59343|83439|122011|147111	DVL3|FZD6|FRAT2|WNT16|SENP2|TCF7L1|CSNK1A1L|NOTUM	-0.56	MyList
Reactome Gene Sets	6	R-HSA-4641263	Regulation of FZD by ubiquitination		-2.9	8	5	30244	21	718	4	0.56	0.28	8323|8549|9101|84133	FZD6|LGR5|USP8|ZNRF3	-0.56	MyList
GO Biological Processes	19	GO:0006812	monoatomic cation transport	19_GO:0051179 localization	-2.9	1.8	3.4	30244	790	718	33	4.6	0.78	480|482|533|539|596|2645|2823|2829|2904|3356|3743|3763|4504|5026|5027|6263|6540|6717|9033|10050|10059|10242|10246|10343|27347|51312|56606|123041|140738|168620|285641|286097|344905	ATP1A4|ATP1B2|ATP6V0B|ATP5PO|BCL2|GCK|GPM6A|XCR1|GRIN2B|HTR2A|KCNA7|KCNJ6|MT3|P2RX5|P2RX7|RYR3|SLC6A13|SRI|PKD2L1|SLC17A4|DNM1L|KCNMB2|SLC17A2|PKDREJ|STK39|SLC25A37|SLC2A9|SLC24A4|TMEM37|BHLHA15|SLC36A3|MICU3|ATP13A5	-0.56	MyList
GO Biological Processes	19	GO:0015747	urate transport	19_GO:0051179 localization	-2.9	13	5.7	30244	10	718	3	0.42	0.24	10050|10246|56606	SLC17A4|SLC17A2|SLC2A9	-0.56	MyList
GO Biological Processes	19	GO:0044598	doxorubicin metabolic process	19_GO:0008152 metabolic process	-2.9	13	5.7	30244	10	718	3	0.42	0.24	1646|27233|57016	AKR1C2|SULT1C4|AKR1B10	-0.56	MyList
GO Biological Processes	19	GO:0030638	polyketide metabolic process	19_GO:0008152 metabolic process	-2.9	13	5.7	30244	10	718	3	0.42	0.24	1646|27233|57016	AKR1C2|SULT1C4|AKR1B10	-0.56	MyList
GO Biological Processes	19	GO:0098662	inorganic cation transmembrane transport	19_GO:0051179 localization	-2.8	1.9	3.4	30244	636	718	28	3.9	0.72	480|482|533|539|596|2823|2829|2904|3356|3743|3763|5027|6263|6540|9033|10050|10242|10246|10343|27347|51312|51458|56606|123041|140738|168620|285641|286097	ATP1A4|ATP1B2|ATP6V0B|ATP5PO|BCL2|GPM6A|XCR1|GRIN2B|HTR2A|KCNA7|KCNJ6|P2RX7|RYR3|SLC6A13|PKD2L1|SLC17A4|KCNMB2|SLC17A2|PKDREJ|STK39|SLC25A37|RHCG|SLC2A9|SLC24A4|TMEM37|BHLHA15|SLC36A3|MICU3	-0.55	MyList
GO Biological Processes	19	GO:0009410	response to xenobiotic stimulus	19_GO:0050896 response to stimulus	-2.8	2.1	3.5	30244	427	718	21	2.9	0.63	596|874|1557|1565|1571|2180|3158|3356|4015|4255|5027|5111|5395|7021|7057|11044|22843|26050|27233|57552|113612	BCL2|CBR3|CYP2C19|CYP2D6|CYP2E1|ACSL1|HMGCS2|HTR2A|LOX|MGMT|P2RX7|PCNA|PMS2|TFAP2B|THBS1|TENT4A|PPM1E|SLITRK5|SULT1C4|NCEH1|CYP2U1	-0.54	MyList
WikiPathways	27	WP2882	Nuclear receptors meta-pathway		-2.8	2.3	3.6	30244	314	718	17	2.4	0.57	874|1066|1557|2099|4259|5360|5460|6540|8850|10769|51129|55224|56606|57491|81706|114134|117283	CBR3|CES1|CYP2C19|ESR1|MGST3|PLTP|POU5F1|SLC6A13|KAT2B|PLK2|ANGPTL4|ETNK2|SLC2A9|AHRR|PPP1R14C|SLC2A13|IP6K3	-0.54	MyList
WikiPathways	27	WP455	GPCRs, class A rhodopsin-like		-2.8	2.4	3.6	30244	261	718	15	2.1	0.53	153|2151|2829|2845|3350|3356|3360|3362|8392|8843|26538|26658|26716|81696|442191	ADRB1|F2RL2|XCR1|GPR22|HTR1A|HTR2A|HTR4|HTR6|OR3A3|HCAR3|OR10H2|OR7C2|OR2H1|OR5V1|OR14J1	-0.53	MyList
KEGG Pathway	24	hsa00982	Drug metabolism - cytochrome P450		-2.8	4.1	4.1	30244	72	718	7	0.97	0.37	1557|1565|1571|4259|10941|79799|574537	CYP2C19|CYP2D6|CYP2E1|MGST3|UGT2A1|UGT2A3|UGT2A2	-0.52	MyList
GO Biological Processes	19	GO:0060828	regulation of canonical Wnt signaling pathway	19_GO:0050896 response to stimulus	-2.8	2.4	3.6	30244	262	718	15	2.1	0.53	1456|2262|6469|8323|8549|9101|9604|53944|54903|54994|55959|84133|84327|122011|147111	CSNK1G3|GPC5|SHH|FZD6|LGR5|USP8|RNF14|CSNK1G1|MKS1|GID8|SULF2|ZNRF3|ZBED3|CSNK1A1L|NOTUM	-0.52	MyList
GO Biological Processes	19	GO:0032069	regulation of nuclease activity	19_GO:0008152 metabolic process	-2.8	7.7	4.9	30244	22	718	4	0.56	0.28	3146|5111|6188|23411	HMGB1|PCNA|RPS3|SIRT1	-0.52	MyList
GO Biological Processes	19	GO:0000226	microtubule cytoskeleton organization	19_GO:0009987 cellular process	-2.8	1.9	3.4	30244	552	718	25	3.5	0.68	3619|5048|6188|6674|9133|9648|9700|9768|10769|11116|29127|55130|55137|79864|80129|81027|83473|84142|84327|114327|122664|126206|153241|161514|161582	INCENP|PAFAH1B1|RPS3|SPAG1|CCNB2|GCC2|ESPL1|PCLAF|PLK2|CEP43|RACGAP1|ODAD2|FIGN|JHY|CCDC170|TUBB1|KATNAL2|ABRAXAS1|ZBED3|EFHC1|TPPP2|NLRP5|CEP120|TBC1D21|DNAAF4	-0.49	MyList
GO Biological Processes	19	GO:0070588	calcium ion transmembrane transport	19_GO:0051179 localization	-2.8	2.6	3.6	30244	212	718	13	1.8	0.5	596|2823|2829|2904|3356|5027|6263|9033|10343|123041|140738|168620|286097	BCL2|GPM6A|XCR1|GRIN2B|HTR2A|P2RX7|RYR3|PKD2L1|PKDREJ|SLC24A4|TMEM37|BHLHA15|MICU3	-0.49	MyList
Reactome Gene Sets	6	R-HSA-372790	Signaling by GPCR		-2.7	1.8	3.3	30244	710	718	30	4.2	0.75	153|1081|2151|2335|2782|2792|2829|2837|2915|3350|3356|3360|3362|3838|3972|6469|8323|8843|9038|10022|10276|10874|50831|51384|57486|84539|84658|122042|221391|259292	ADRB1|CGA|F2RL2|FN1|GNB1|GNGT1|XCR1|UTS2R|GRM5|HTR1A|HTR2A|HTR4|HTR6|KPNA2|LHB|SHH|FZD6|HCAR3|TAAR5|INSL5|NET1|NMU|TAS2R3|WNT16|NLN|MCHR2|ADGRE3|RXFP2|OPN5|TAS2R46	-0.49	MyList
GO Biological Processes	19	GO:0022409	positive regulation of cell-cell adhesion	19_GO:0048518 positive regulation of biological process	-2.7	2.2	3.5	30244	321	718	17	2.4	0.57	199|864|3111|3117|3118|3120|3146|4301|6188|6469|6484|7070|10148|10630|27177|79679|114548	AIF1|RUNX3|HLA-DOA|HLA-DQA1|HLA-DQA2|HLA-DQB2|HMGB1|AFDN|RPS3|SHH|ST3GAL4|THY1|EBI3|PDPN|IL36B|VTCN1|NLRP3	-0.49	MyList
Reactome Gene Sets	6	R-HSA-211999	CYP2E1 reactions		-2.7	11	5.4	30244	11	718	3	0.42	0.24	1557|1565|1571	CYP2C19|CYP2D6|CYP2E1	-0.49	MyList
GO Biological Processes	19	GO:0060442	branching involved in prostate gland morphogenesis	19_GO:0022414 reproductive process	-2.7	11	5.4	30244	11	718	3	0.42	0.24	2099|3239|6469	ESR1|HOXD13|SHH	-0.49	MyList
GO Biological Processes	19	GO:0060736	prostate gland growth	19_GO:0040007 growth	-2.7	11	5.4	30244	11	718	3	0.42	0.24	1588|2099|6469	CYP19A1|ESR1|SHH	-0.49	MyList
Reactome Gene Sets	6	R-HSA-556833	Metabolism of lipids		-2.7	1.8	3.3	30244	743	718	31	4.3	0.76	39|1081|1149|1557|1565|1571|1588|1646|2180|3158|3972|9023|9217|22925|25979|51129|55224|55304|55361|57491|58488|64600|79837|80306|85465|113612|123745|129807|134526|142827|204219	ACAT2|CGA|CIDEA|CYP2C19|CYP2D6|CYP2E1|CYP19A1|AKR1C2|ACSL1|HMGCS2|LHB|CH25H|VAPB|PLA2R1|DHRS7B|ANGPTL4|ETNK2|SPTLC3|PI4K2A|AHRR|PCTP|PLA2G2F|PIP4K2C|MED28|SELENOI|CYP2U1|PLA2G4E|NEU4|ACOT12|ACSM6|CERS3	-0.49	MyList
WikiPathways	27	WP531	DNA mismatch repair		-2.7	7.3	4.7	30244	23	718	4	0.56	0.28	5111|5395|5982|5984	PCNA|PMS2|RFC2|RFC4	-0.49	MyList
GO Biological Processes	19	GO:0006509	membrane protein ectodomain proteolysis	19_GO:0008152 metabolic process	-2.7	7.3	4.7	30244	23	718	4	0.56	0.28	4316|5027|9860|23621	MMP7|P2RX7|LRIG2|BACE1	-0.49	MyList
WikiPathways	27	WP712	Estrogen signaling pathway		-2.7	7.3	4.7	30244	23	718	4	0.56	0.28	596|2099|2782|2792	BCL2|ESR1|GNB1|GNGT1	-0.49	MyList
GO Biological Processes	19	GO:0098664	G protein-coupled serotonin receptor signaling pathway	19_GO:0050896 response to stimulus	-2.7	7.3	4.7	30244	23	718	4	0.56	0.28	3350|3356|3360|3362	HTR1A|HTR2A|HTR4|HTR6	-0.49	MyList
KEGG Pathway	24	hsa03430	Mismatch repair		-2.7	7.3	4.7	30244	23	718	4	0.56	0.28	5111|5395|5982|5984	PCNA|PMS2|RFC2|RFC4	-0.49	MyList
GO Biological Processes	19	GO:0032376	positive regulation of cholesterol transport	19_GO:0051179 localization	-2.7	5.5	4.4	30244	38	718	5	0.7	0.31	1066|1071|5360|23411|154664	CES1|CETP|PLTP|SIRT1|ABCA13	-0.49	MyList
GO Biological Processes	19	GO:0032373	positive regulation of sterol transport	19_GO:0051179 localization	-2.7	5.5	4.4	30244	38	718	5	0.7	0.31	1066|1071|5360|23411|154664	CES1|CETP|PLTP|SIRT1|ABCA13	-0.49	MyList
GO Biological Processes	19	GO:0030855	epithelial cell differentiation	19_GO:0032502 developmental process	-2.7	1.8	3.3	30244	620	718	27	3.8	0.71	1066|1646|2099|3851|3853|3855|4255|4301|5048|5111|6705|7401|7416|9863|10630|23022|26281|51057|51384|51458|53918|84648|125115|151449|168620|204219|643414	CES1|AKR1C2|ESR1|KRT4|KRT6A|KRT7|MGMT|AFDN|PAFAH1B1|PCNA|SPRR2F|CLRN1|VDAC1|MAGI2|PDPN|PALLD|FGF20|WDPCP|WNT16|RHCG|PELO|LCE3D|KRT40|GDF7|BHLHA15|CERS3|LIPK	-0.48	MyList
Reactome Gene Sets	6	R-HSA-69278	Cell Cycle, Mitotic		-2.7	1.9	3.3	30244	560	718	25	3.5	0.68	1022|1780|3018|3619|5048|5111|5702|5982|5984|8318|8363|8655|9133|9700|11116|23592|25936|55388|64682|79682|81027|81620|92421|132660|255626	CDK7|DYNC1I1|H2BC3|INCENP|PAFAH1B1|PCNA|PSMC3|RFC2|RFC4|CDC45|H4C11|DYNLL1|CCNB2|ESPL1|CEP43|LEMD3|NSL1|MCM10|ANAPC1|CENPU|TUBB1|CDT1|CHMP4C|LIN54|H2BC1	-0.46	MyList
WikiPathways	27	WP3298	Melatonin metabolism and effects		-2.7	5.4	4.3	30244	39	718	5	0.7	0.31	15|153|1557|1565|23411	AANAT|ADRB1|CYP2C19|CYP2D6|SIRT1	-0.46	MyList
Reactome Gene Sets	6	R-HSA-9006931	Signaling by Nuclear Receptors		-2.7	2.3	3.4	30244	298	718	16	2.2	0.55	347|596|1071|2099|2782|2792|3018|3838|4316|5161|5360|7031|8363|8850|112724|255626	APOD|BCL2|CETP|ESR1|GNB1|GNGT1|H2BC3|KPNA2|MMP7|PDHA2|PLTP|TFF1|H4C11|KAT2B|RDH13|H2BC1	-0.46	MyList
Reactome Gene Sets	6	R-HSA-69481	G2/M Checkpoints		-2.7	2.8	3.6	30244	167	718	11	1.5	0.46	3018|5702|5982|5984|8318|8363|9133|55388|84142|116028|255626	H2BC3|PSMC3|RFC2|RFC4|CDC45|H4C11|CCNB2|MCM10|ABRAXAS1|RMI2|H2BC1	-0.46	MyList
Canonical Pathways	11	M5885	NABA MATRISOME ASSOCIATED		-2.6	1.7	3.2	30244	751	718	31	4.3	0.76	1444|2262|2658|4015|4316|4321|4585|6318|6469|7052|8974|10022|10148|10344|10500|25891|26281|27177|27178|50604|51129|51384|55214|55959|56920|58503|89778|114897|151449|327657|389376	CSHL1|GPC5|GDF2|LOX|MMP7|MMP12|MUC4|SERPINB4|SHH|TGM2|P4HA2|INSL5|EBI3|CCL26|SEMA6C|PAMR1|FGF20|IL36B|IL37|IL20|ANGPTL4|WNT16|P3H2|SULF2|SEMA3G|OPRPN|SERPINB11|C1QTNF1|GDF7|SERPINA9|SFTA2	-0.46	MyList
GO Biological Processes	19	GO:0090175	regulation of establishment of planar polarity	19_GO:0032502 developmental process	-2.6	4.4	4	30244	57	718	6	0.84	0.34	1857|8323|9863|54903|79864|84133	DVL3|FZD6|MAGI2|MKS1|JHY|ZNRF3	-0.46	MyList
GO Biological Processes	19	GO:0010640	regulation of platelet-derived growth factor receptor signaling pathway	19_GO:0050896 response to stimulus	-2.6	7	4.6	30244	24	718	4	0.56	0.28	347|4015|9678|9860	APOD|LOX|PHF14|LRIG2	-0.46	MyList
GO Biological Processes	19	GO:0003401	axis elongation	19_GO:0040007 growth	-2.6	7	4.6	30244	24	718	4	0.56	0.28	2099|3239|6469|9863	ESR1|HOXD13|SHH|MAGI2	-0.46	MyList
GO Biological Processes	19	GO:0035113	embryonic appendage morphogenesis	19_GO:0032502 developmental process	-2.6	3.2	3.7	30244	120	718	9	1.3	0.42	3236|3238|3239|6469|8323|51057|54903|80856|100131390	HOXD10|HOXD12|HOXD13|SHH|FZD6|WDPCP|MKS1|LNPK|SP9	-0.46	MyList
GO Biological Processes	19	GO:0030326	embryonic limb morphogenesis	19_GO:0032502 developmental process	-2.6	3.2	3.7	30244	120	718	9	1.3	0.42	3236|3238|3239|6469|8323|51057|54903|80856|100131390	HOXD10|HOXD12|HOXD13|SHH|FZD6|WDPCP|MKS1|LNPK|SP9	-0.46	MyList
GO Biological Processes	19	GO:0006721	terpenoid metabolic process	19_GO:0008152 metabolic process	-2.6	3.4	3.8	30244	98	718	8	1.1	0.39	1557|1565|1571|3158|5919|5947|57016|112724	CYP2C19|CYP2D6|CYP2E1|HMGCS2|RARRES2|RBP1|AKR1B10|RDH13	-0.45	MyList
GO Biological Processes	19	GO:0120254	olefinic compound metabolic process	19_GO:0008152 metabolic process	-2.6	2.9	3.6	30244	144	718	10	1.4	0.44	1557|1565|1571|1588|1646|3972|57016|64600|112724|113612	CYP2C19|CYP2D6|CYP2E1|CYP19A1|AKR1C2|LHB|AKR1B10|PLA2G2F|RDH13|CYP2U1	-0.45	MyList
GO Biological Processes	19	GO:0071417	cellular response to organonitrogen compound	19_GO:0050896 response to stimulus	-2.6	1.8	3.2	30244	596	718	26	3.6	0.7	15|199|840|1080|1136|1444|1786|1979|2645|2782|2915|3158|3350|3356|3360|3362|5027|5919|6263|7052|8850|22849|23621|23677|28956|255738	AANAT|AIF1|CASP7|CFTR|CHRNA3|CSHL1|DNMT1|EIF4EBP2|GCK|GNB1|GRM5|HMGCS2|HTR1A|HTR2A|HTR4|HTR6|P2RX7|RARRES2|RYR3|TGM2|KAT2B|CPEB3|BACE1|SH3BP4|LAMTOR2|PCSK9	-0.45	MyList
GO Biological Processes	19	GO:1903039	positive regulation of leukocyte cell-cell adhesion	19_GO:0048518 positive regulation of biological process	-2.6	2.3	3.4	30244	273	718	15	2.1	0.53	199|864|3111|3117|3118|3120|3146|6188|6469|6484|7070|10148|27177|79679|114548	AIF1|RUNX3|HLA-DOA|HLA-DQA1|HLA-DQA2|HLA-DQB2|HMGB1|RPS3|SHH|ST3GAL4|THY1|EBI3|IL36B|VTCN1|NLRP3	-0.45	MyList
WikiPathways	27	WP4258	lncRNA in canonical Wnt signaling and colorectal cancer		-2.6	3.4	3.7	30244	99	718	8	1.1	0.39	1857|8323|23401|51384|59343|83439|122011|147111	DVL3|FZD6|FRAT2|WNT16|SENP2|TCF7L1|CSNK1A1L|NOTUM	-0.45	MyList
Reactome Gene Sets	6	R-HSA-8963693	Aspartate and asparagine metabolism		-2.6	11	5.1	30244	12	718	3	0.42	0.24	440|2806|339983	ASNS|GOT2|NAT8L	-0.45	MyList
Reactome Gene Sets	6	R-HSA-209822	Glycoprotein hormones		-2.6	11	5.1	30244	12	718	3	0.42	0.24	1081|3972|94115	CGA|LHB|CGB8	-0.45	MyList
GO Biological Processes	19	GO:0032926	negative regulation of activin receptor signaling pathway	19_GO:0048519 negative regulation of biological process	-2.6	11	5.1	30244	12	718	3	0.42	0.24	9863|23592|199699	MAGI2|LEMD3|DAND5	-0.45	MyList
GO Biological Processes	19	GO:0008610	lipid biosynthetic process	19_GO:0008152 metabolic process	-2.6	1.8	3.2	30244	598	718	26	3.6	0.7	1066|1080|1565|1571|1588|2180|3158|3972|5027|5283|5947|6484|9023|23167|25979|53947|55224|55304|55361|79837|81849|85465|92086|117283|142827|204219	CES1|CFTR|CYP2D6|CYP2E1|CYP19A1|ACSL1|HMGCS2|LHB|P2RX7|PIGH|RBP1|ST3GAL4|CH25H|EFR3A|DHRS7B|A4GALT|ETNK2|SPTLC3|PI4K2A|PIP4K2C|ST6GALNAC5|SELENOI|GGTLC1|IP6K3|ACSM6|CERS3	-0.45	MyList
KEGG Pathway	24	hsa00980	Metabolism of xenobiotics by cytochrome P450		-2.6	3.8	3.8	30244	78	718	7	0.97	0.37	874|1565|1571|4259|10941|79799|574537	CBR3|CYP2D6|CYP2E1|MGST3|UGT2A1|UGT2A3|UGT2A2	-0.44	MyList
KEGG Pathway	24	hsa04310	Wnt signaling pathway		-2.6	2.7	3.5	30244	170	718	11	1.5	0.46	1857|4316|8323|8549|23401|51384|59343|83439|84133|122011|147111	DVL3|MMP7|FZD6|LGR5|FRAT2|WNT16|SENP2|TCF7L1|ZNRF3|CSNK1A1L|NOTUM	-0.44	MyList
GO Biological Processes	19	GO:0043588	skin development	19_GO:0032502 developmental process	-2.6	2.3	3.4	30244	275	718	15	2.1	0.53	596|3851|3853|3855|6469|6705|7021|8323|8549|23022|26050|51384|84648|204219|643414	BCL2|KRT4|KRT6A|KRT7|SHH|SPRR2F|TFAP2B|FZD6|LGR5|PALLD|SLITRK5|WNT16|LCE3D|CERS3|LIPK	-0.44	MyList
GO Biological Processes	19	GO:0031344	regulation of cell projection organization	19_GO:0050789 regulation of biological process	-2.6	1.8	3.2	30244	662	718	28	3.9	0.72	482|1136|1857|2335|2823|2904|4504|5027|5048|5653|7070|7401|8100|8499|9001|9860|9863|10500|10630|22891|23499|27067|51057|56920|57451|129807|153241|642273	ATP1B2|CHRNA3|DVL3|FN1|GPM6A|GRIN2B|MT3|P2RX7|PAFAH1B1|KLK6|THY1|CLRN1|IFT88|PPFIA2|HAP1|LRIG2|MAGI2|SEMA6C|PDPN|ZNF365|MACF1|STAU2|WDPCP|SEMA3G|TENM2|NEU4|CEP120|FAM110C	-0.44	MyList
Reactome Gene Sets	6	R-HSA-211859	Biological oxidations		-2.6	2.5	3.4	30244	222	718	13	1.8	0.5	874|1066|1557|1565|1571|1588|4259|10941|27233|57491|79799|113612|574537	CBR3|CES1|CYP2C19|CYP2D6|CYP2E1|CYP19A1|MGST3|UGT2A1|SULT1C4|AHRR|UGT2A3|CYP2U1|UGT2A2	-0.44	MyList
GO Biological Processes	19	GO:0010810	regulation of cell-substrate adhesion	19_GO:0050789 regulation of biological process	-2.6	2.5	3.4	30244	222	718	13	1.8	0.5	347|596|1793|2335|3987|4321|7057|7070|7264|10630|23499|51057|151887	APOD|BCL2|DOCK1|FN1|LIMS1|MMP12|THBS1|THY1|GFUS|PDPN|MACF1|WDPCP|CCDC80	-0.44	MyList
Reactome Gene Sets	6	R-HSA-211981	Xenobiotics		-2.6	6.7	4.5	30244	25	718	4	0.56	0.28	1557|1565|1571|57491	CYP2C19|CYP2D6|CYP2E1|AHRR	-0.44	MyList
Reactome Gene Sets	6	R-HSA-210991	Basigin interactions		-2.6	6.7	4.5	30244	25	718	4	0.56	0.28	482|5478|9057|56301	ATP1B2|PPIA|SLC7A6|SLC7A10	-0.44	MyList
GO Biological Processes	19	GO:0050870	positive regulation of T cell activation	19_GO:0002376 immune system process	-2.6	2.4	3.4	30244	249	718	14	1.9	0.52	199|864|3111|3117|3118|3120|3146|6188|6469|7070|10148|27177|79679|114548	AIF1|RUNX3|HLA-DOA|HLA-DQA1|HLA-DQA2|HLA-DQB2|HMGB1|RPS3|SHH|THY1|EBI3|IL36B|VTCN1|NLRP3	-0.44	MyList
GO Biological Processes	19	GO:0032787	monocarboxylic acid metabolic process	19_GO:0008152 metabolic process	-2.5	1.9	3.2	30244	512	718	23	3.2	0.66	39|1066|1557|1565|1571|1646|2180|2645|3356|5161|5826|5947|7416|10941|27163|64600|79602|79799|92483|113612|134526|142827|574537	ACAT2|CES1|CYP2C19|CYP2D6|CYP2E1|AKR1C2|ACSL1|GCK|HTR2A|PDHA2|ABCD4|RBP1|VDAC1|UGT2A1|NAAA|PLA2G2F|ADIPOR2|UGT2A3|LDHAL6B|CYP2U1|ACOT12|ACSM6|UGT2A2	-0.41	MyList
GO Biological Processes	19	GO:0032371	regulation of sterol transport	19_GO:0051179 localization	-2.5	3.7	3.8	30244	80	718	7	0.97	0.37	1066|1071|5360|6469|23411|154664|255738	CES1|CETP|PLTP|SHH|SIRT1|ABCA13|PCSK9	-0.41	MyList
GO Biological Processes	19	GO:0032374	regulation of cholesterol transport	19_GO:0051179 localization	-2.5	3.7	3.8	30244	80	718	7	0.97	0.37	1066|1071|5360|6469|23411|154664|255738	CES1|CETP|PLTP|SHH|SIRT1|ABCA13|PCSK9	-0.41	MyList
KEGG Pathway	24	hsa04024	cAMP signaling pathway		-2.5	2.4	3.4	30244	225	718	13	1.8	0.5	153|480|482|1080|1081|2904|3350|3360|3362|3972|4301|8843|148327	ADRB1|ATP1A4|ATP1B2|CFTR|CGA|GRIN2B|HTR1A|HTR4|HTR6|LHB|AFDN|HCAR3|CREB3L4	-0.41	MyList
GO Biological Processes	19	GO:0030001	metal ion transport	19_GO:0051179 localization	-2.5	1.8	3.1	30244	638	718	27	3.8	0.71	480|482|596|2645|2823|2829|2904|3356|3743|3763|4504|5027|6263|6540|6717|9033|10050|10059|10242|10246|10343|27347|51312|123041|140738|168620|286097	ATP1A4|ATP1B2|BCL2|GCK|GPM6A|XCR1|GRIN2B|HTR2A|KCNA7|KCNJ6|MT3|P2RX7|RYR3|SLC6A13|SRI|PKD2L1|SLC17A4|DNM1L|KCNMB2|SLC17A2|PKDREJ|STK39|SLC25A37|SLC24A4|TMEM37|BHLHA15|MICU3	-0.4	MyList
GO Biological Processes	19	GO:0001952	regulation of cell-matrix adhesion	19_GO:0050789 regulation of biological process	-2.5	3	3.6	30244	125	718	9	1.3	0.42	347|596|3987|4321|7057|7070|7264|23499|51057	APOD|BCL2|LIMS1|MMP12|THBS1|THY1|GFUS|MACF1|WDPCP	-0.4	MyList
GO Biological Processes	19	GO:0031175	neuron projection development	19_GO:0032502 developmental process	-2.5	1.8	3.1	30244	670	718	28	3.9	0.72	347|596|1436|2823|3146|5048|5923|6469|7401|8100|9585|10500|11041|22891|23022|23026|26050|54903|55607|55740|56920|84059|90249|128408|151449|153478|168620|266977	APOD|BCL2|CSF1R|GPM6A|HMGB1|PAFAH1B1|RASGRF1|SHH|CLRN1|IFT88|KIF20B|SEMA6C|B4GAT1|ZNF365|PALLD|MYO16|SLITRK5|MKS1|PPP1R9A|ENAH|SEMA3G|ADGRV1|UNC5A|BHLHE23|GDF7|PLEKHG4B|BHLHA15|ADGRF1	-0.4	MyList
GO Biological Processes	19	GO:0065004	protein-DNA complex assembly	19_GO:0009987 cellular process	-2.5	2.4	3.3	30244	226	718	13	1.8	0.5	2099|3018|6749|6875|8318|8363|9013|9014|55355|80306|81620|83743|255626	ESR1|H2BC3|SSRP1|TAF4B|CDC45|H4C11|TAF1C|TAF1B|HJURP|MED28|CDT1|GRWD1|H2BC1	-0.4	MyList
GO Biological Processes	19	GO:0032886	regulation of microtubule-based process	19_GO:0050789 regulation of biological process	-2.5	2.3	3.3	30244	253	718	14	1.9	0.52	5048|6188|8850|9001|10769|23411|23499|55130|63978|92421|122664|132141|153241|221150	PAFAH1B1|RPS3|KAT2B|HAP1|PLK2|SIRT1|MACF1|ODAD2|PRDM14|CHMP4C|TPPP2|IQCF1|CEP120|SKA3	-0.4	MyList
GO Biological Processes	19	GO:0032925	regulation of activin receptor signaling pathway	19_GO:0050896 response to stimulus	-2.5	6.5	4.4	30244	26	718	4	0.56	0.28	6469|9863|23592|199699	SHH|MAGI2|LEMD3|DAND5	-0.4	MyList
GO Biological Processes	19	GO:1900264	positive regulation of DNA-directed DNA polymerase activity	19_GO:0048518 positive regulation of biological process	-2.5	9.7	4.9	30244	13	718	3	0.42	0.24	5111|5982|5984	PCNA|RFC2|RFC4	-0.4	MyList
GO Biological Processes	19	GO:1900262	regulation of DNA-directed DNA polymerase activity	19_GO:0008152 metabolic process	-2.5	9.7	4.9	30244	13	718	3	0.42	0.24	5111|5982|5984	PCNA|RFC2|RFC4	-0.4	MyList
WikiPathways	27	WP4536	Genes related to primary cilium development (based on CRISPR)		-2.5	3.3	3.6	30244	103	718	8	1.1	0.39	8100|8655|11116|51057|54903|60684|79867|153241	IFT88|DYNLL1|CEP43|WDPCP|MKS1|TRAPPC11|TCTN2|CEP120	-0.4	MyList
GO Biological Processes	19	GO:0002688	regulation of leukocyte chemotaxis	19_GO:0040011 locomotion	-2.5	3	3.5	30244	126	718	9	1.3	0.42	199|1436|1588|3146|5919|7057|10059|11240|27347	AIF1|CSF1R|CYP19A1|HMGB1|RARRES2|THBS1|DNM1L|PADI2|STK39	-0.4	MyList
GO Biological Processes	19	GO:0060395	SMAD protein signal transduction	19_GO:0050896 response to stimulus	-2.5	4.1	3.8	30244	61	718	6	0.84	0.34	2658|4093|9863|10923|57552|151449	GDF2|SMAD9|MAGI2|SUB1|NCEH1|GDF7	-0.4	MyList
KEGG Pathway	24	hsa00590	Arachidonic acid metabolism		-2.5	4.1	3.8	30244	61	718	6	0.84	0.34	874|1557|1571|64600|113612|123745	CBR3|CYP2C19|CYP2E1|PLA2G2F|CYP2U1|PLA2G4E	-0.4	MyList
GO Biological Processes	19	GO:0044283	small molecule biosynthetic process	19_GO:0008152 metabolic process	-2.5	1.9	3.2	30244	456	718	21	2.9	0.63	440|1066|1080|1565|1571|1588|2806|3158|3972|4259|5360|5947|8850|51805|55304|56997|57017|92086|117283|122945|142827	ASNS|CES1|CFTR|CYP2D6|CYP2E1|CYP19A1|GOT2|HMGCS2|LHB|MGST3|PLTP|RBP1|KAT2B|COQ3|SPTLC3|COQ8A|COQ9|GGTLC1|IP6K3|NOXRED1|ACSM6	-0.4	MyList
Reactome Gene Sets	6	R-HSA-194315	Signaling by Rho GTPases		-2.5	1.7	3.1	30244	706	718	29	4	0.73	1080|1780|1793|1828|1857|3018|3619|5048|8363|8655|9217|10276|23592|25936|26050|29127|50508|55227|55789|57381|57480|57514|64130|79682|81027|116984|143872|153478|255626	CFTR|DYNC1I1|DOCK1|DSG1|DVL3|H2BC3|INCENP|PAFAH1B1|H4C11|DYNLL1|VAPB|NET1|LEMD3|NSL1|SLITRK5|RACGAP1|NOX3|LRRC1|DEPDC1B|RHOJ|PLEKHG1|ARHGAP31|LIN7B|CENPU|TUBB1|ARAP2|ARHGAP42|PLEKHG4B|H2BC1	-0.39	MyList
GO Biological Processes	19	GO:0031424	keratinization	19_GO:0032502 developmental process	-2.5	3.6	3.7	30244	82	718	7	0.97	0.37	3851|3853|3855|6705|84648|204219|643414	KRT4|KRT6A|KRT7|SPRR2F|LCE3D|CERS3|LIPK	-0.39	MyList
WikiPathways	27	WP2911	miRNA targets in ECM and membrane receptors		-2.5	4.9	4	30244	43	718	5	0.7	0.31	1292|2335|3915|7057|7058	COL6A2|FN1|LAMC1|THBS1|THBS2	-0.39	MyList
Canonical Pathways	11	M53	PID INTEGRIN3 PATHWAY		-2.5	4.9	4	30244	43	718	5	0.7	0.31	2335|3146|3915|7057|7070	FN1|HMGB1|LAMC1|THBS1|THY1	-0.39	MyList
Reactome Gene Sets	6	R-HSA-9646399	Aggrephagy		-2.5	4.9	4	30244	43	718	5	0.7	0.31	1080|1780|8100|8655|81027	CFTR|DYNC1I1|IFT88|DYNLL1|TUBB1	-0.39	MyList
WikiPathways	27	WP4249	Hedgehog signaling pathway		-2.5	4.9	4	30244	43	718	5	0.7	0.31	596|1456|6469|53944|122011	BCL2|CSNK1G3|SHH|CSNK1G1|CSNK1A1L	-0.39	MyList
KEGG Pathway	24	hsa00140	Steroid hormone biosynthesis		-2.5	4.1	3.8	30244	62	718	6	0.84	0.34	1571|1588|1646|10941|79799|574537	CYP2E1|CYP19A1|AKR1C2|UGT2A1|UGT2A3|UGT2A2	-0.39	MyList
GO Biological Processes	19	GO:0046337	phosphatidylethanolamine metabolic process	19_GO:0008152 metabolic process	-2.4	6.2	4.2	30244	27	718	4	0.56	0.28	27163|55224|85465|123745	NAAA|ETNK2|SELENOI|PLA2G4E	-0.38	MyList
GO Biological Processes	19	GO:0045165	cell fate commitment	19_GO:0032502 developmental process	-2.4	2.3	3.2	30244	258	718	14	1.9	0.52	596|2139|3236|4063|5460|6469|10630|25925|51384|63978|79923|128408|151449|168620	BCL2|EYA2|HOXD10|LY9|POU5F1|SHH|PDPN|ZNF521|WNT16|PRDM14|NANOG|BHLHE23|GDF7|BHLHA15	-0.37	MyList
Reactome Gene Sets	6	R-HSA-211945	Phase I - Functionalization of compounds		-2.4	3.2	3.5	30244	106	718	8	1.1	0.39	874|1066|1557|1565|1571|1588|57491|113612	CBR3|CES1|CYP2C19|CYP2D6|CYP2E1|CYP19A1|AHRR|CYP2U1	-0.35	MyList
GO Biological Processes	19	GO:0019221	cytokine-mediated signaling pathway	19_GO:0050896 response to stimulus	-2.4	2	3.1	30244	373	718	18	2.5	0.58	608|1436|2180|2829|3568|3977|3987|4504|7187|8809|10148|10344|23411|27177|27178|27347|79092|79602	TNFRSF17|CSF1R|ACSL1|XCR1|IL5RA|LIFR|LIMS1|MT3|TRAF3|IL18R1|EBI3|CCL26|SIRT1|IL36B|IL37|STK39|CARD14|ADIPOR2	-0.35	MyList
Reactome Gene Sets	6	R-HSA-6809371	Formation of the cornified envelope		-2.4	2.9	3.4	30244	130	718	9	1.3	0.42	1828|3851|3853|3855|6705|43849|84648|125115|643414	DSG1|KRT4|KRT6A|KRT7|SPRR2F|KLK12|LCE3D|KRT40|LIPK	-0.35	MyList
CORUM	33	CORUM:7388	CENP-A nucleosomal complex		-2.4	9	4.7	30244	14	718	3	0.42	0.24	3018|6749|55355	H2BC3|SSRP1|HJURP	-0.35	MyList
Reactome Gene Sets	6	R-HSA-209952	Peptide hormone biosynthesis		-2.4	9	4.7	30244	14	718	3	0.42	0.24	1081|3972|94115	CGA|LHB|CGB8	-0.35	MyList
GO Biological Processes	19	GO:0061635	regulation of protein complex stability	19_GO:0065007 biological regulation	-2.4	9	4.7	30244	14	718	3	0.42	0.24	11267|60592|60684	SNF8|SCOC|TRAPPC11	-0.35	MyList
Reactome Gene Sets	6	R-HSA-69091	Polymerase switching		-2.4	9	4.7	30244	14	718	3	0.42	0.24	5111|5982|5984	PCNA|RFC2|RFC4	-0.35	MyList
Reactome Gene Sets	6	R-HSA-69109	Leading Strand Synthesis		-2.4	9	4.7	30244	14	718	3	0.42	0.24	5111|5982|5984	PCNA|RFC2|RFC4	-0.35	MyList
GO Biological Processes	19	GO:0007015	actin filament organization	19_GO:0009987 cellular process	-2.4	2.3	3.2	30244	261	718	14	1.9	0.52	199|596|4641|7401|10278|50853|55607|55740|64780|84327|85477|115677|126206|339768	AIF1|BCL2|MYO1C|CLRN1|EFS|VILL|PPP1R9A|ENAH|MICAL1|ZBED3|SCIN|NOSTRIN|NLRP5|ESPNL	-0.35	MyList
GO Biological Processes	19	GO:0051893	regulation of focal adhesion assembly	19_GO:0050789 regulation of biological process	-2.4	3.9	3.7	30244	64	718	6	0.84	0.34	347|3987|7057|7070|23499|51057	APOD|LIMS1|THBS1|THY1|MACF1|WDPCP	-0.35	MyList
GO Biological Processes	19	GO:0090109	regulation of cell-substrate junction assembly	19_GO:0050789 regulation of biological process	-2.4	3.9	3.7	30244	64	718	6	0.84	0.34	347|3987|7057|7070|23499|51057	APOD|LIMS1|THBS1|THY1|MACF1|WDPCP	-0.35	MyList
Reactome Gene Sets	6	R-HSA-69205	G1/S-Specific Transcription		-2.4	6	4.1	30244	28	718	4	0.56	0.28	5111|8318|81620|132660	PCNA|CDC45|CDT1|LIN54	-0.35	MyList
GO Biological Processes	19	GO:0007210	serotonin receptor signaling pathway	19_GO:0050896 response to stimulus	-2.4	6	4.1	30244	28	718	4	0.56	0.28	3350|3356|3360|3362	HTR1A|HTR2A|HTR4|HTR6	-0.35	MyList
GO Biological Processes	19	GO:0010758	regulation of macrophage chemotaxis	19_GO:0040011 locomotion	-2.4	6	4.1	30244	28	718	4	0.56	0.28	1436|1588|5919|7057	CSF1R|CYP19A1|RARRES2|THBS1	-0.35	MyList
GO Biological Processes	19	GO:0031365	N-terminal protein amino acid modification	19_GO:0008152 metabolic process	-2.4	6	4.1	30244	28	718	4	0.56	0.28	15|8850|80155|254042	AANAT|KAT2B|NAA15|METAP1D	-0.35	MyList
GO Biological Processes	19	GO:0016125	sterol metabolic process	19_GO:0008152 metabolic process	-2.4	2.9	3.4	30244	131	718	9	1.3	0.42	1066|1071|1080|1565|1588|3158|8542|9023|255738	CES1|CETP|CFTR|CYP2D6|CYP19A1|HMGCS2|APOL1|CH25H|PCSK9	-0.35	MyList
Reactome Gene Sets	6	R-HSA-68882	Mitotic Anaphase		-2.4	2.3	3.2	30244	236	718	13	1.8	0.5	1780|3619|5048|5702|8655|9133|9700|23592|25936|64682|79682|81027|92421	DYNC1I1|INCENP|PAFAH1B1|PSMC3|DYNLL1|CCNB2|ESPL1|LEMD3|NSL1|ANAPC1|CENPU|TUBB1|CHMP4C	-0.32	MyList
Reactome Gene Sets	6	R-HSA-5250941	Negative epigenetic regulation of rRNA expression		-2.3	3.1	3.4	30244	109	718	8	1.1	0.39	1022|1786|3018|8363|9013|9014|23411|255626	CDK7|DNMT1|H2BC3|H4C11|TAF1C|TAF1B|SIRT1|H2BC1	-0.32	MyList
Reactome Gene Sets	6	R-HSA-9716542	Signaling by Rho GTPases, Miro GTPases and RHOBTB3		-2.3	1.7	2.9	30244	722	718	29	4	0.73	1080|1780|1793|1828|1857|3018|3619|5048|8363|8655|9217|10276|23592|25936|26050|29127|50508|55227|55789|57381|57480|57514|64130|79682|81027|116984|143872|153478|255626	CFTR|DYNC1I1|DOCK1|DSG1|DVL3|H2BC3|INCENP|PAFAH1B1|H4C11|DYNLL1|VAPB|NET1|LEMD3|NSL1|SLITRK5|RACGAP1|NOX3|LRRC1|DEPDC1B|RHOJ|PLEKHG1|ARHGAP31|LIN7B|CENPU|TUBB1|ARAP2|ARHGAP42|PLEKHG4B|H2BC1	-0.32	MyList
WikiPathways	27	WP4861	Endoplasmic reticulum stress response in coronavirus infection		-2.3	4.6	3.8	30244	46	718	5	0.7	0.31	596|27102|55607|81706|151242	BCL2|EIF2AK1|PPP1R9A|PPP1R14C|PPP1R1C	-0.32	MyList
Reactome Gene Sets	6	R-HSA-2555396	Mitotic Metaphase and Anaphase		-2.3	2.3	3.2	30244	237	718	13	1.8	0.5	1780|3619|5048|5702|8655|9133|9700|23592|25936|64682|79682|81027|92421	DYNC1I1|INCENP|PAFAH1B1|PSMC3|DYNLL1|CCNB2|ESPL1|LEMD3|NSL1|ANAPC1|CENPU|TUBB1|CHMP4C	-0.32	MyList
Reactome Gene Sets	6	R-HSA-418555	G alpha (s) signalling events		-2.3	2.7	3.3	30244	158	718	10	1.4	0.44	153|1081|2335|2782|2792|3360|3362|3972|9038|122042	ADRB1|CGA|FN1|GNB1|GNGT1|HTR4|HTR6|LHB|TAAR5|RXFP2	-0.32	MyList
Reactome Gene Sets	6	R-HSA-1640170	Cell Cycle		-2.3	1.7	2.9	30244	691	718	28	3.9	0.72	1022|1780|3018|3619|5048|5111|5702|5982|5984|8318|8363|8655|9133|9700|11116|23592|25936|55355|55388|64682|79682|81027|81620|84142|92421|116028|132660|255626	CDK7|DYNC1I1|H2BC3|INCENP|PAFAH1B1|PCNA|PSMC3|RFC2|RFC4|CDC45|H4C11|DYNLL1|CCNB2|ESPL1|CEP43|LEMD3|NSL1|HJURP|MCM10|ANAPC1|CENPU|TUBB1|CDT1|ABRAXAS1|CHMP4C|RMI2|LIN54|H2BC1	-0.32	MyList
GO Biological Processes	19	GO:0006084	acetyl-CoA metabolic process	19_GO:0008152 metabolic process	-2.3	5.8	4	30244	29	718	4	0.56	0.28	3158|5161|51166|134526	HMGCS2|PDHA2|AADAT|ACOT12	-0.32	MyList
GO Biological Processes	19	GO:0009312	oligosaccharide biosynthetic process	19_GO:0008152 metabolic process	-2.3	5.8	4	30244	29	718	4	0.56	0.28	6484|10317|81849|124872	ST3GAL4|B3GALT5|ST6GALNAC5|B4GALNT2	-0.32	MyList
GO Biological Processes	19	GO:0010817	regulation of hormone levels	19_GO:0065007 biological regulation	-2.3	1.8	3	30244	533	718	23	3.2	0.66	15|1080|1081|1565|1588|1646|2099|2151|2645|3350|3972|5653|5947|6469|6717|7021|10050|57016|79799|81027|112724|114571|114897	AANAT|CFTR|CGA|CYP2D6|CYP19A1|AKR1C2|ESR1|F2RL2|GCK|HTR1A|LHB|KLK6|RBP1|SHH|SRI|TFAP2B|SLC17A4|AKR1B10|UGT2A3|TUBB1|RDH13|SLC22A9|C1QTNF1	-0.32	MyList
GO Biological Processes	19	GO:0006468	protein phosphorylation	19_GO:0008152 metabolic process	-2.3	1.7	2.9	30244	692	718	28	3.9	0.72	596|864|1022|1436|1456|2324|2658|2915|3356|3619|4293|5027|6875|7070|8569|8621|8711|9262|10769|11183|26750|27102|27347|53944|85443|117283|122011|151449	BCL2|RUNX3|CDK7|CSF1R|CSNK1G3|FLT4|GDF2|GRM5|HTR2A|INCENP|MAP3K9|P2RX7|TAF4B|THY1|MKNK1|CDK13|TNK1|STK17B|PLK2|MAP4K5|RPS6KC1|EIF2AK1|STK39|CSNK1G1|DCLK3|IP6K3|CSNK1A1L|GDF7	-0.32	MyList
GO Biological Processes	19	GO:0006641	triglyceride metabolic process	19_GO:0008152 metabolic process	-2.3	3.8	3.6	30244	66	718	6	0.84	0.34	350|1071|1571|2180|23411|255738	APOH|CETP|CYP2E1|ACSL1|SIRT1|PCSK9	-0.32	MyList
Reactome Gene Sets	6	R-HSA-211897	Cytochrome P450 - arranged by substrate type		-2.3	3.8	3.6	30244	66	718	6	0.84	0.34	1557|1565|1571|1588|57491|113612	CYP2C19|CYP2D6|CYP2E1|CYP19A1|AHRR|CYP2U1	-0.32	MyList
GO Biological Processes	19	GO:0090263	positive regulation of canonical Wnt signaling pathway	19_GO:0048518 positive regulation of biological process	-2.3	3.1	3.4	30244	110	718	8	1.1	0.39	1456|2262|8549|9101|53944|54994|55959|84327	CSNK1G3|GPC5|LGR5|USP8|CSNK1G1|GID8|SULF2|ZBED3	-0.32	MyList
Reactome Gene Sets	6	R-HSA-9748784	Drug ADME		-2.3	3.1	3.4	30244	110	718	8	1.1	0.39	1066|1557|1565|1571|10941|27233|79799|574537	CES1|CYP2C19|CYP2D6|CYP2E1|UGT2A1|SULT1C4|UGT2A3|UGT2A2	-0.32	MyList
GO Biological Processes	19	GO:0018193	peptidyl-amino acid modification	19_GO:0008152 metabolic process	-2.3	1.7	2.9	30244	726	718	29	4	0.73	596|1436|1456|2324|3356|4015|5478|6469|8569|8850|8974|10769|23333|23411|27347|51200|53944|54554|55214|59343|63978|64429|79133|80155|85443|122011|143888|254042|254173	BCL2|CSF1R|CSNK1G3|FLT4|HTR2A|LOX|PPIA|SHH|MKNK1|KAT2B|P4HA2|PLK2|DPY19L1|SIRT1|STK39|CPA4|CSNK1G1|WDR5B|P3H2|SENP2|PRDM14|ZDHHC6|NDUFAF5|NAA15|DCLK3|CSNK1A1L|POGLUT3|METAP1D|TTLL10	-0.32	MyList
GO Biological Processes	19	GO:0007268	chemical synaptic transmission	19_GO:0050789 regulation of biological process	-2.3	1.9	3	30244	412	718	19	2.6	0.6	1006|1136|1138|2897|2900|2904|2915|3350|3356|3360|3362|5026|5027|5048|7416|9001|26050|64130|127833	CDH8|CHRNA3|CHRNA5|GRIK1|GRIK4|GRIN2B|GRM5|HTR1A|HTR2A|HTR4|HTR6|P2RX5|P2RX7|PAFAH1B1|VDAC1|HAP1|SLITRK5|LIN7B|SYT2	-0.32	MyList
GO Biological Processes	19	GO:0098916	anterograde trans-synaptic signaling	19_GO:0050789 regulation of biological process	-2.3	1.9	3	30244	412	718	19	2.6	0.6	1006|1136|1138|2897|2900|2904|2915|3350|3356|3360|3362|5026|5027|5048|7416|9001|26050|64130|127833	CDH8|CHRNA3|CHRNA5|GRIK1|GRIK4|GRIN2B|GRM5|HTR1A|HTR2A|HTR4|HTR6|P2RX5|P2RX7|PAFAH1B1|VDAC1|HAP1|SLITRK5|LIN7B|SYT2	-0.32	MyList
GO Biological Processes	19	GO:1902644	tertiary alcohol metabolic process	19_GO:0008152 metabolic process	-2.3	8.4	4.5	30244	15	718	3	0.42	0.24	1646|27233|57016	AKR1C2|SULT1C4|AKR1B10	-0.32	MyList
WikiPathways	27	WP501	GPCRs, class C metabotropic glutamate, pheromone		-2.3	8.4	4.5	30244	15	718	3	0.42	0.24	2915|9052|55507	GRM5|GPRC5A|GPRC5D	-0.32	MyList
GO Biological Processes	19	GO:0060602	branch elongation of an epithelium	19_GO:0040007 growth	-2.3	8.4	4.5	30244	15	718	3	0.42	0.24	2099|3239|6469	ESR1|HOXD13|SHH	-0.32	MyList
GO Biological Processes	19	GO:0006066	alcohol metabolic process	19_GO:0008152 metabolic process	-2.3	2.1	3	30244	324	718	16	2.2	0.55	1066|1071|1080|1565|1646|3158|8542|9023|27163|27233|51805|55304|57016|112724|117283|255738	CES1|CETP|CFTR|CYP2D6|AKR1C2|HMGCS2|APOL1|CH25H|NAAA|SULT1C4|COQ3|SPTLC3|AKR1B10|RDH13|IP6K3|PCSK9	-0.32	MyList
Reactome Gene Sets	6	R-HSA-9013404	RAC2 GTPase cycle		-2.3	3.4	3.4	30244	88	718	7	0.97	0.37	1793|9217|23592|26050|29127|55789|143872	DOCK1|VAPB|LEMD3|SLITRK5|RACGAP1|DEPDC1B|ARHGAP42	-0.32	MyList
GO Biological Processes	19	GO:0010824	regulation of centrosome duplication	19_GO:0050789 regulation of biological process	-2.3	4.5	3.7	30244	47	718	5	0.7	0.31	8850|10769|23411|92421|153241	KAT2B|PLK2|SIRT1|CHMP4C|CEP120	-0.32	MyList
GO Biological Processes	19	GO:0072337	modified amino acid transport	19_GO:0051179 localization	-2.3	4.5	3.7	30244	47	718	5	0.7	0.31	5174|6540|6542|9057|81034	PDZK1|SLC6A13|SLC7A2|SLC7A6|SLC25A32	-0.32	MyList
GO Biological Processes	19	GO:0009066	aspartate family amino acid metabolic process	19_GO:0008152 metabolic process	-2.3	4.5	3.7	30244	47	718	5	0.7	0.31	440|2806|27232|51166|339983	ASNS|GOT2|GNMT|AADAT|NAT8L	-0.32	MyList
GO Biological Processes	19	GO:0032870	cellular response to hormone stimulus	19_GO:0050896 response to stimulus	-2.3	1.8	3	30244	505	718	22	3.1	0.64	199|1081|1444|1646|1979|2099|2180|2645|2782|2845|3158|3972|4504|5919|8850|9101|9604|11240|23411|79602|122042|255738	AIF1|CGA|CSHL1|AKR1C2|EIF4EBP2|ESR1|ACSL1|GCK|GNB1|GPR22|HMGCS2|LHB|MT3|RARRES2|KAT2B|USP8|RNF14|PADI2|SIRT1|ADIPOR2|RXFP2|PCSK9	-0.32	MyList
GO Biological Processes	19	GO:1903351	cellular response to dopamine	19_GO:0050896 response to stimulus	-2.3	3.8	3.5	30244	67	718	6	0.84	0.34	2782|3350|3356|3360|3362|7052	GNB1|HTR1A|HTR2A|HTR4|HTR6|TGM2	-0.31	MyList
Reactome Gene Sets	6	R-HSA-427359	SIRT1 negatively regulates rRNA expression		-2.3	3.8	3.5	30244	67	718	6	0.84	0.34	3018|8363|9013|9014|23411|255626	H2BC3|H4C11|TAF1C|TAF1B|SIRT1|H2BC1	-0.31	MyList
Reactome Gene Sets	6	R-HSA-1632852	Macroautophagy		-2.3	2.8	3.3	30244	136	718	9	1.3	0.42	1080|1780|7416|8100|8655|23710|28956|81027|92421	CFTR|DYNC1I1|VDAC1|IFT88|DYNLL1|GABARAPL1|LAMTOR2|TUBB1|CHMP4C	-0.31	MyList
KEGG Pathway	24	hsa05322	Systemic lupus erythematosus		-2.3	2.8	3.3	30244	136	718	9	1.3	0.42	730|2904|3015|3018|3111|3117|3118|8363|255626	C7|GRIN2B|H2AZ1|H2BC3|HLA-DOA|HLA-DQA1|HLA-DQA2|H4C11|H2BC1	-0.31	MyList
Reactome Gene Sets	6	R-HSA-69306	DNA Replication		-2.3	2.5	3.2	30244	187	718	11	1.5	0.46	3018|5111|5702|5982|5984|8318|8363|55388|64682|81620|255626	H2BC3|PCNA|PSMC3|RFC2|RFC4|CDC45|H4C11|MCM10|ANAPC1|CDT1|H2BC1	-0.31	MyList
KEGG Pathway	24	hsa00591	Linoleic acid metabolism		-2.3	5.6	3.9	30244	30	718	4	0.56	0.28	1557|1571|64600|123745	CYP2C19|CYP2E1|PLA2G2F|PLA2G4E	-0.31	MyList
WikiPathways	27	WP453	Inflammatory response pathway		-2.3	5.6	3.9	30244	30	718	4	0.56	0.28	2335|3568|3915|7057	FN1|IL5RA|LAMC1|THBS1	-0.31	MyList
KEGG Pathway	24	hsa04976	Bile secretion		-2.3	3.3	3.4	30244	89	718	7	0.97	0.37	480|482|1080|10941|57552|79799|574537	ATP1A4|ATP1B2|CFTR|UGT2A1|NCEH1|UGT2A3|UGT2A2	-0.31	MyList
GO Biological Processes	19	GO:0007586	digestion	19_GO:0032501 multicellular organismal process	-2.3	3	3.3	30244	112	718	8	1.1	0.39	1646|3360|4585|7031|27159|56287|340204|440387	AKR1C2|HTR4|MUC4|TFF1|CHIA|GKN1|CLPSL1|CTRB2	-0.31	MyList
GO Biological Processes	19	GO:0051345	positive regulation of hydrolase activity	19_GO:0065007 biological regulation	-2.3	1.8	2.9	30244	570	718	24	3.3	0.67	153|350|1857|2099|2904|3146|3356|3987|5111|5923|6188|7052|7070|9863|10016|10276|10344|23411|25780|114548|116984|143872|161514|353149	ADRB1|APOH|DVL3|ESR1|GRIN2B|HMGB1|HTR2A|LIMS1|PCNA|RASGRF1|RPS3|TGM2|THY1|MAGI2|PDCD6|NET1|CCL26|SIRT1|RASGRP3|NLRP3|ARAP2|ARHGAP42|TBC1D21|TBC1D26	-0.31	MyList
GO Biological Processes	19	GO:1901699	cellular response to nitrogen compound	19_GO:0050896 response to stimulus	-2.3	1.7	2.9	30244	635	718	26	3.6	0.7	15|199|840|1080|1136|1444|1786|1979|2645|2782|2915|3158|3350|3356|3360|3362|5027|5919|6263|7052|8850|22849|23621|23677|28956|255738	AANAT|AIF1|CASP7|CFTR|CHRNA3|CSHL1|DNMT1|EIF4EBP2|GCK|GNB1|GRM5|HMGCS2|HTR1A|HTR2A|HTR4|HTR6|P2RX7|RARRES2|RYR3|TGM2|KAT2B|CPEB3|BACE1|SH3BP4|LAMTOR2|PCSK9	-0.3	MyList
Canonical Pathways	11	M219	PID HEDGEHOG GLI PATHWAY		-2.3	4.4	3.7	30244	48	718	5	0.7	0.31	1456|2782|6469|8100|53944	CSNK1G3|GNB1|SHH|IFT88|CSNK1G1	-0.3	MyList
GO Biological Processes	19	GO:0007051	spindle organization	19_GO:0009987 cellular process	-2.3	2.6	3.2	30244	162	718	10	1.4	0.44	3619|6188|9133|9700|10769|29127|81027|84142|114327|153241	INCENP|RPS3|CCNB2|ESPL1|PLK2|RACGAP1|TUBB1|ABRAXAS1|EFHC1|CEP120	-0.3	MyList
GO Biological Processes	19	GO:1903350	response to dopamine	19_GO:0050896 response to stimulus	-2.3	3.7	3.5	30244	68	718	6	0.84	0.34	2782|3350|3356|3360|3362|7052	GNB1|HTR1A|HTR2A|HTR4|HTR6|TGM2	-0.3	MyList
Reactome Gene Sets	6	R-HSA-5250924	B-WICH complex positively regulates rRNA expression		-2.2	3.3	3.4	30244	90	718	7	0.97	0.37	3018|4641|8363|8850|9013|9014|255626	H2BC3|MYO1C|H4C11|KAT2B|TAF1C|TAF1B|H2BC1	-0.3	MyList
Reactome Gene Sets	6	R-HSA-1474244	Extracellular matrix organization		-2.2	2.1	3	30244	300	718	15	2.1	0.53	1280|1292|1404|2335|3915|4015|4053|4316|4321|7057|8785|8974|55214|388743|440387	COL2A1|COL6A2|HAPLN1|FN1|LAMC1|LOX|LTBP2|MMP7|MMP12|THBS1|MATN4|P4HA2|P3H2|CAPN8|CTRB2	-0.29	MyList
GO Biological Processes	19	GO:0006474	N-terminal protein amino acid acetylation	19_GO:0008152 metabolic process	-2.2	7.9	4.3	30244	16	718	3	0.42	0.24	15|8850|80155	AANAT|KAT2B|NAA15	-0.29	MyList
Reactome Gene Sets	6	R-HSA-110312	Translesion synthesis by REV1		-2.2	7.9	4.3	30244	16	718	3	0.42	0.24	5111|5982|5984	PCNA|RFC2|RFC4	-0.29	MyList
GO Biological Processes	19	GO:1901663	quinone biosynthetic process	19_GO:0008152 metabolic process	-2.2	7.9	4.3	30244	16	718	3	0.42	0.24	51805|56997|57017	COQ3|COQ8A|COQ9	-0.29	MyList
GO Biological Processes	19	GO:0018146	keratan sulfate biosynthetic process	19_GO:0008152 metabolic process	-2.2	7.9	4.3	30244	16	718	3	0.42	0.24	6484|8534|11041	ST3GAL4|CHST1|B4GAT1	-0.29	MyList
GO Biological Processes	19	GO:0006744	ubiquinone biosynthetic process	19_GO:0008152 metabolic process	-2.2	7.9	4.3	30244	16	718	3	0.42	0.24	51805|56997|57017	COQ3|COQ8A|COQ9	-0.29	MyList
WikiPathways	27	WP5109	Familial hyperlipidemia type 2		-2.2	7.9	4.3	30244	16	718	3	0.42	0.24	1071|5360|255738	CETP|PLTP|PCSK9	-0.29	MyList
GO Biological Processes	19	GO:0019886	antigen processing and presentation of exogenous peptide antigen via MHC class II	19_GO:0002376 immune system process	-2.2	5.4	3.9	30244	31	718	4	0.56	0.28	3111|3117|3118|3120	HLA-DOA|HLA-DQA1|HLA-DQA2|HLA-DQB2	-0.29	MyList
GO Biological Processes	19	GO:0015908	fatty acid transport	19_GO:0051179 localization	-2.2	3.2	3.3	30244	91	718	7	0.97	0.37	2180|2806|5027|5826|5947|64600|114571	ACSL1|GOT2|P2RX7|ABCD4|RBP1|PLA2G2F|SLC22A9	-0.29	MyList
Reactome Gene Sets	6	R-HSA-195721	Signaling by WNT		-2.2	2	3	30244	331	718	16	2.2	0.55	864|1857|2782|2792|3018|5702|8323|8363|8549|9101|23401|51384|54764|83439|84133|255626	RUNX3|DVL3|GNB1|GNGT1|H2BC3|PSMC3|FZD6|H4C11|LGR5|USP8|FRAT2|WNT16|ZRANB1|TCF7L1|ZNRF3|H2BC1	-0.28	MyList
GO Biological Processes	19	GO:0002009	morphogenesis of an epithelium	19_GO:0032502 developmental process	-2.2	1.9	2.9	30244	452	718	20	2.8	0.61	596|1436|1857|2099|2658|3237|3239|3853|4321|5048|6469|7052|8323|8549|9585|10630|51057|51384|54903|151449	BCL2|CSF1R|DVL3|ESR1|GDF2|HOXD11|HOXD13|KRT6A|MMP12|PAFAH1B1|SHH|TGM2|FZD6|LGR5|KIF20B|PDPN|WDPCP|WNT16|MKS1|GDF7	-0.28	MyList
GO Biological Processes	19	GO:0006690	icosanoid metabolic process	19_GO:0008152 metabolic process	-2.2	2.9	3.2	30244	115	718	8	1.1	0.39	1557|1565|1571|1646|4259|64600|92086|113612	CYP2C19|CYP2D6|CYP2E1|AKR1C2|MGST3|PLA2G2F|GGTLC1|CYP2U1	-0.28	MyList
WikiPathways	27	WP428	Wnt signaling		-2.2	2.9	3.2	30244	115	718	8	1.1	0.39	1857|8323|23401|51384|59343|83439|122011|147111	DVL3|FZD6|FRAT2|WNT16|SENP2|TCF7L1|CSNK1A1L|NOTUM	-0.28	MyList
GO Biological Processes	19	GO:0050922	negative regulation of chemotaxis	19_GO:0040011 locomotion	-2.2	3.6	3.4	30244	70	718	6	0.84	0.34	199|1588|7057|10500|11240|56920	AIF1|CYP19A1|THBS1|SEMA6C|PADI2|SEMA3G	-0.27	MyList
GO Biological Processes	19	GO:0019748	secondary metabolic process	19_GO:0008152 metabolic process	-2.2	4.2	3.5	30244	50	718	5	0.7	0.31	596|1565|1646|27233|57016	BCL2|CYP2D6|AKR1C2|SULT1C4|AKR1B10	-0.26	MyList
GO Biological Processes	19	GO:0042060	wound healing	19_GO:0050896 response to stimulus	-2.2	2	2.9	30244	334	718	16	2.2	0.55	350|966|2151|2335|3853|4015|4321|5478|6469|8323|10630|23499|79602|80856|81027|92421	APOH|CD59|F2RL2|FN1|KRT6A|LOX|MMP12|PPIA|SHH|FZD6|PDPN|MACF1|ADIPOR2|LNPK|TUBB1|CHMP4C	-0.26	MyList
GO Biological Processes	19	GO:0031331	positive regulation of cellular catabolic process	19_GO:0048518 positive regulation of biological process	-2.2	2	2.9	30244	364	718	17	2.4	0.57	373|3146|3356|5027|7416|8850|10769|22849|23411|23677|51375|60592|79837|115024|154197|196513|255738	TRIM23|HMGB1|HTR2A|P2RX7|VDAC1|KAT2B|PLK2|CPEB3|SIRT1|SH3BP4|SNX7|SCOC|PIP4K2C|NT5C3B|PNLDC1|DCP1B|PCSK9	-0.26	MyList
Reactome Gene Sets	6	R-HSA-451326	Activation of kainate receptors upon glutamate binding		-2.2	5.3	3.8	30244	32	718	4	0.56	0.28	2782|2792|2897|2900	GNB1|GNGT1|GRIK1|GRIK4	-0.26	MyList
GO Biological Processes	19	GO:0034694	response to prostaglandin	19_GO:0050896 response to stimulus	-2.2	5.3	3.8	30244	32	718	4	0.56	0.28	15|1646|2782|3158	AANAT|AKR1C2|GNB1|HMGCS2	-0.26	MyList
GO Biological Processes	19	GO:0010669	epithelial structure maintenance	19_GO:0042592 homeostatic process	-2.2	5.3	3.8	30244	32	718	4	0.56	0.28	3360|4585|7031|54903	HTR4|MUC4|TFF1|MKS1	-0.26	MyList
Reactome Gene Sets	6	R-HSA-5656169	Termination of translesion DNA synthesis		-2.2	5.3	3.8	30244	32	718	4	0.56	0.28	5111|5982|5984|9768	PCNA|RFC2|RFC4|PCLAF	-0.26	MyList
Reactome Gene Sets	6	R-HSA-69190	DNA strand elongation		-2.2	5.3	3.8	30244	32	718	4	0.56	0.28	5111|5982|5984|8318	PCNA|RFC2|RFC4|CDC45	-0.26	MyList
Reactome Gene Sets	6	R-HSA-425407	SLC-mediated transmembrane transport		-2.2	2.2	3	30244	248	718	13	1.8	0.5	347|6540|6542|6563|6717|9057|51458|56301|56606|114134|115019|123041|353189	APOD|SLC6A13|SLC7A2|SLC14A1|SRI|SLC7A6|RHCG|SLC7A10|SLC2A9|SLC2A13|SLC26A9|SLC24A4|SLCO4C1	-0.26	MyList
GO Biological Processes	19	GO:0005976	polysaccharide metabolic process	19_GO:0008152 metabolic process	-2.2	3.6	3.4	30244	71	718	6	0.84	0.34	3036|8534|23710|27159|27232|55790	HAS1|CHST1|GABARAPL1|CHIA|GNMT|CSGALNACT1	-0.26	MyList
GO Biological Processes	19	GO:0035239	tube morphogenesis	19_GO:0032502 developmental process	-2.2	1.7	2.8	30244	679	718	27	3.8	0.71	347|596|1436|1857|2099|2324|2335|2658|3237|3239|4015|6469|7021|7052|7057|7070|8323|8549|9585|10016|23411|51129|54903|57381|79602|80155|151449	APOD|BCL2|CSF1R|DVL3|ESR1|FLT4|FN1|GDF2|HOXD11|HOXD13|LOX|SHH|TFAP2B|TGM2|THBS1|THY1|FZD6|LGR5|KIF20B|PDCD6|SIRT1|ANGPTL4|MKS1|RHOJ|ADIPOR2|NAA15|GDF7	-0.26	MyList
GO Biological Processes	19	GO:0008203	cholesterol metabolic process	19_GO:0008152 metabolic process	-2.2	2.9	3.2	30244	117	718	8	1.1	0.39	1066|1071|1080|1565|3158|8542|9023|255738	CES1|CETP|CFTR|CYP2D6|HMGCS2|APOL1|CH25H|PCSK9	-0.26	MyList
GO Biological Processes	19	GO:0120035	regulation of plasma membrane bounded cell projection organization	19_GO:0050789 regulation of biological process	-2.2	1.7	2.8	30244	647	718	26	3.6	0.7	482|1136|2335|2823|2904|4504|5027|5048|5653|7070|7401|8100|8499|9001|9860|9863|10500|10630|22891|23499|27067|51057|56920|57451|129807|153241	ATP1B2|CHRNA3|FN1|GPM6A|GRIN2B|MT3|P2RX7|PAFAH1B1|KLK6|THY1|CLRN1|IFT88|PPFIA2|HAP1|LRIG2|MAGI2|SEMA6C|PDPN|ZNF365|MACF1|STAU2|WDPCP|SEMA3G|TENM2|NEU4|CEP120	-0.26	MyList
GO Biological Processes	19	GO:0099536	synaptic signaling	19_GO:0050789 regulation of biological process	-2.2	1.8	2.8	30244	457	718	20	2.8	0.61	1006|1136|1138|2782|2897|2900|2904|2915|3350|3356|3360|3362|5026|5027|5048|7416|9001|26050|64130|127833	CDH8|CHRNA3|CHRNA5|GNB1|GRIK1|GRIK4|GRIN2B|GRM5|HTR1A|HTR2A|HTR4|HTR6|P2RX5|P2RX7|PAFAH1B1|VDAC1|HAP1|SLITRK5|LIN7B|SYT2	-0.26	MyList
Reactome Gene Sets	6	R-HSA-5693532	DNA Double-Strand Break Repair		-2.2	2.5	3.1	30244	168	718	10	1.4	0.44	2139|3018|3838|5111|5982|5984|8363|84142|116028|255626	EYA2|H2BC3|KPNA2|PCNA|RFC2|RFC4|H4C11|ABRAXAS1|RMI2|H2BC1	-0.26	MyList
Reactome Gene Sets	6	R-HSA-5655862	Translesion synthesis by POLK		-2.2	7.4	4.1	30244	17	718	3	0.42	0.24	5111|5982|5984	PCNA|RFC2|RFC4	-0.26	MyList
Reactome Gene Sets	6	R-HSA-5656121	Translesion synthesis by POLI		-2.2	7.4	4.1	30244	17	718	3	0.42	0.24	5111|5982|5984	PCNA|RFC2|RFC4	-0.26	MyList
Reactome Gene Sets	6	R-HSA-1482922	Acyl chain remodelling of PI		-2.2	7.4	4.1	30244	17	718	3	0.42	0.24	22925|64600|123745	PLA2R1|PLA2G2F|PLA2G4E	-0.26	MyList
GO Biological Processes	19	GO:0048311	mitochondrion distribution	19_GO:0051179 localization	-2.2	7.4	4.1	30244	17	718	3	0.42	0.24	9001|10059|168620	HAP1|DNM1L|BHLHA15	-0.26	MyList
Reactome Gene Sets	6	R-HSA-9754189	Germ layer formation at gastrulation		-2.2	7.4	4.1	30244	17	718	3	0.42	0.24	5460|79923|387332	POU5F1|NANOG|TBPL2	-0.26	MyList
GO Biological Processes	19	GO:0044320	cellular response to leptin stimulus	19_GO:0050896 response to stimulus	-2.2	7.4	4.1	30244	17	718	3	0.42	0.24	2645|4504|23411	GCK|MT3|SIRT1	-0.26	MyList
Reactome Gene Sets	6	R-HSA-9013423	RAC3 GTPase cycle		-2.1	3.1	3.2	30244	94	718	7	0.97	0.37	23592|26050|29127|50508|55789|116984|143872	LEMD3|SLITRK5|RACGAP1|NOX3|DEPDC1B|ARAP2|ARHGAP42	-0.26	MyList
Reactome Gene Sets	6	R-HSA-69473	G2/M DNA damage checkpoint		-2.1	3.1	3.2	30244	94	718	7	0.97	0.37	3018|5982|5984|8363|84142|116028|255626	H2BC3|RFC2|RFC4|H4C11|ABRAXAS1|RMI2|H2BC1	-0.26	MyList
GO Biological Processes	19	GO:0034032	purine nucleoside bisphosphate metabolic process	19_GO:0008152 metabolic process	-2.1	2.9	3.1	30244	118	718	8	1.1	0.39	2180|3158|5161|27233|51166|79646|134526|142827	ACSL1|HMGCS2|PDHA2|SULT1C4|AADAT|PANK3|ACOT12|ACSM6	-0.25	MyList
GO Biological Processes	19	GO:0033875	ribonucleoside bisphosphate metabolic process	19_GO:0008152 metabolic process	-2.1	2.9	3.1	30244	118	718	8	1.1	0.39	2180|3158|5161|27233|51166|79646|134526|142827	ACSL1|HMGCS2|PDHA2|SULT1C4|AADAT|PANK3|ACOT12|ACSM6	-0.25	MyList
GO Biological Processes	19	GO:0033865	nucleoside bisphosphate metabolic process	19_GO:0008152 metabolic process	-2.1	2.9	3.1	30244	118	718	8	1.1	0.39	2180|3158|5161|27233|51166|79646|134526|142827	ACSL1|HMGCS2|PDHA2|SULT1C4|AADAT|PANK3|ACOT12|ACSM6	-0.25	MyList
GO Biological Processes	19	GO:0099537	trans-synaptic signaling	19_GO:0050789 regulation of biological process	-2.1	1.9	2.8	30244	428	718	19	2.6	0.6	1006|1136|1138|2897|2900|2904|2915|3350|3356|3360|3362|5026|5027|5048|7416|9001|26050|64130|127833	CDH8|CHRNA3|CHRNA5|GRIK1|GRIK4|GRIN2B|GRM5|HTR1A|HTR2A|HTR4|HTR6|P2RX5|P2RX7|PAFAH1B1|VDAC1|HAP1|SLITRK5|LIN7B|SYT2	-0.25	MyList
WikiPathways	27	WP5304	Cholesterol metabolism		-2.1	3.5	3.3	30244	72	718	6	0.84	0.34	39|350|1071|5360|7416|255738	ACAT2|APOH|CETP|PLTP|VDAC1|PCSK9	-0.25	MyList
GO Biological Processes	19	GO:0030216	keratinocyte differentiation	19_GO:0032502 developmental process	-2.1	2.7	3.1	30244	143	718	9	1.3	0.42	3851|3853|3855|6705|23022|51384|84648|204219|643414	KRT4|KRT6A|KRT7|SPRR2F|PALLD|WNT16|LCE3D|CERS3|LIPK	-0.25	MyList
Canonical Pathways	11	M277	PID INTEGRIN A4B1 PATHWAY		-2.1	5.1	3.7	30244	33	718	4	0.56	0.28	1793|2335|7057|7058	DOCK1|FN1|THBS1|THBS2	-0.25	MyList
GO Biological Processes	19	GO:1990806	ligand-gated ion channel signaling pathway	19_GO:0050896 response to stimulus	-2.1	5.1	3.7	30244	33	718	4	0.56	0.28	2151|2897|2900|2904	F2RL2|GRIK1|GRIK4|GRIN2B	-0.25	MyList
GO Biological Processes	19	GO:2000191	regulation of fatty acid transport	19_GO:0051179 localization	-2.1	5.1	3.7	30244	33	718	4	0.56	0.28	2180|5027|7057|22925	ACSL1|P2RX7|THBS1|PLA2R1	-0.25	MyList
GO Biological Processes	19	GO:0060122	inner ear receptor cell stereocilium organization	19_GO:0032502 developmental process	-2.1	5.1	3.7	30244	33	718	4	0.56	0.28	7401|8100|54903|84059	CLRN1|IFT88|MKS1|ADGRV1	-0.25	MyList
GO Biological Processes	19	GO:0002495	antigen processing and presentation of peptide antigen via MHC class II	19_GO:0002376 immune system process	-2.1	5.1	3.7	30244	33	718	4	0.56	0.28	3111|3117|3118|3120	HLA-DOA|HLA-DQA1|HLA-DQA2|HLA-DQB2	-0.25	MyList
GO Biological Processes	19	GO:0010038	response to metal ion	19_GO:0050896 response to stimulus	-2.1	1.9	2.8	30244	369	718	17	2.4	0.57	15|596|3158|4504|5027|5111|6263|6469|7031|7057|8893|10016|10242|23621|27347|84059|127833	AANAT|BCL2|HMGCS2|MT3|P2RX7|PCNA|RYR3|SHH|TFF1|THBS1|EIF2B5|PDCD6|KCNMB2|BACE1|STK39|ADGRV1|SYT2	-0.25	MyList
GO Biological Processes	19	GO:0051640	organelle localization	19_GO:0051179 localization	-2.1	1.8	2.8	30244	524	718	22	3.1	0.64	1080|1780|3619|4641|5048|8499|9001|9217|9700|10016|10059|23411|55638|60684|81620|84327|92421|126206|153241|168620|221927|284021	CFTR|DYNC1I1|INCENP|MYO1C|PAFAH1B1|PPFIA2|HAP1|VAPB|ESPL1|PDCD6|DNM1L|SIRT1|SYBU|TRAPPC11|CDT1|ZBED3|CHMP4C|NLRP5|CEP120|BHLHA15|BRAT1|MILR1	-0.24	MyList
GO Biological Processes	19	GO:0006111	regulation of gluconeogenesis	19_GO:0008152 metabolic process	-2.1	4.1	3.4	30244	52	718	5	0.7	0.31	2645|8850|23411|27232|57486	GCK|KAT2B|SIRT1|GNMT|NLN	-0.24	MyList
Reactome Gene Sets	6	R-HSA-9758941	Gastrulation		-2.1	4.1	3.4	30244	52	718	5	0.7	0.31	5460|6469|8850|79923|387332	POU5F1|SHH|KAT2B|NANOG|TBPL2	-0.24	MyList
GO Biological Processes	19	GO:0090329	regulation of DNA-templated DNA replication	19_GO:0008152 metabolic process	-2.1	4.1	3.4	30244	52	718	5	0.7	0.31	5111|5982|5984|59343|81620	PCNA|RFC2|RFC4|SENP2|CDT1	-0.24	MyList
GO Biological Processes	19	GO:0002690	positive regulation of leukocyte chemotaxis	19_GO:0040011 locomotion	-2.1	3.1	3.2	30244	96	718	7	0.97	0.37	199|1436|3146|5919|7057|10059|27347	AIF1|CSF1R|HMGB1|RARRES2|THBS1|DNM1L|STK39	-0.23	MyList
GO Biological Processes	19	GO:0006260	DNA replication	19_GO:0008152 metabolic process	-2.1	2.3	3	30244	198	718	11	1.5	0.46	5111|5982|5984|6749|8318|9768|51550|55388|81620|83743|116028	PCNA|RFC2|RFC4|SSRP1|CDC45|PCLAF|CINP|MCM10|CDT1|GRWD1|RMI2	-0.23	MyList
GO Biological Processes	19	GO:0009266	response to temperature stimulus	19_GO:0050896 response to stimulus	-2.1	2.4	3	30244	172	718	10	1.4	0.44	153|1006|1149|3158|3356|4277|7057|8893|9658|10016	ADRB1|CDH8|CIDEA|HMGCS2|HTR2A|MICB|THBS1|EIF2B5|ZNF516|PDCD6	-0.23	MyList
GO Biological Processes	19	GO:0002504	antigen processing and presentation of peptide or polysaccharide antigen via MHC class II	19_GO:0002376 immune system process	-2.1	5	3.6	30244	34	718	4	0.56	0.28	3111|3117|3118|3120	HLA-DOA|HLA-DQA1|HLA-DQA2|HLA-DQB2	-0.23	MyList
Reactome Gene Sets	6	R-HSA-202433	Generation of second messenger molecules		-2.1	5	3.6	30244	34	718	4	0.56	0.28	3117|3118|3120|55740	HLA-DQA1|HLA-DQA2|HLA-DQB2|ENAH	-0.23	MyList
GO Biological Processes	19	GO:0006743	ubiquinone metabolic process	19_GO:0008152 metabolic process	-2.1	7	4	30244	18	718	3	0.42	0.24	51805|56997|57017	COQ3|COQ8A|COQ9	-0.23	MyList
GO Biological Processes	19	GO:0010522	regulation of calcium ion transport into cytosol	19_GO:0051179 localization	-2.1	7	4	30244	18	718	3	0.42	0.24	596|5026|5027	BCL2|P2RX5|P2RX7	-0.23	MyList
WikiPathways	27	WP5108	Familial hyperlipidemia type 1		-2.1	7	4	30244	18	718	3	0.42	0.24	1071|5360|51129	CETP|PLTP|ANGPTL4	-0.23	MyList
GO Biological Processes	19	GO:0042339	keratan sulfate metabolic process	19_GO:0008152 metabolic process	-2.1	7	4	30244	18	718	3	0.42	0.24	6484|8534|11041	ST3GAL4|CHST1|B4GAT1	-0.23	MyList
GO Biological Processes	19	GO:0051988	regulation of attachment of spindle microtubules to kinetochore	19_GO:0050789 regulation of biological process	-2.1	7	4	30244	18	718	3	0.42	0.24	3619|8850|29127	INCENP|KAT2B|RACGAP1	-0.23	MyList
GO Biological Processes	19	GO:0001522	pseudouridine synthesis	19_GO:0008152 metabolic process	-2.1	7	4	30244	18	718	3	0.42	0.24	27079|54517|142940	RPUSD2|PUS7|TRUB1	-0.23	MyList
Reactome Gene Sets	6	R-HSA-9037629	Lewis blood group biosynthesis		-2.1	7	4	30244	18	718	3	0.42	0.24	6484|10317|124872	ST3GAL4|B3GALT5|B4GALNT2	-0.23	MyList
WikiPathways	27	WP3670	Interactions between LOXL4 and oxidative stress pathway		-2.1	7	4	30244	18	718	3	0.42	0.24	1280|2335|23411	COL2A1|FN1|SIRT1	-0.23	MyList
GO Biological Processes	19	GO:0050982	detection of mechanical stimulus	19_GO:0050896 response to stimulus	-2.1	4	3.4	30244	53	718	5	0.7	0.31	3356|9033|10343|23621|84059	HTR2A|PKD2L1|PKDREJ|BACE1|ADGRV1	-0.23	MyList
GO Biological Processes	19	GO:0002685	regulation of leukocyte migration	19_GO:0040011 locomotion	-2.1	2.2	2.9	30244	227	718	12	1.7	0.48	199|347|1436|1588|3146|5919|6484|7057|7070|10059|11240|27347	AIF1|APOD|CSF1R|CYP19A1|HMGB1|RARRES2|ST3GAL4|THBS1|THY1|DNM1L|PADI2|STK39	-0.23	MyList
GO Biological Processes	19	GO:0006650	glycerophospholipid metabolic process	19_GO:0008152 metabolic process	-2.1	2.1	2.8	30244	284	718	14	1.9	0.52	1071|1436|5048|5283|23167|25979|27163|55224|55361|64600|79837|85465|117283|123745	CETP|CSF1R|PAFAH1B1|PIGH|EFR3A|DHRS7B|NAAA|ETNK2|PI4K2A|PLA2G2F|PIP4K2C|SELENOI|IP6K3|PLA2G4E	-0.23	MyList
Reactome Gene Sets	6	R-HSA-5693607	Processing of DNA double-strand break ends		-2.1	3	3.1	30244	97	718	7	0.97	0.37	3018|5982|5984|8363|84142|116028|255626	H2BC3|RFC2|RFC4|H4C11|ABRAXAS1|RMI2|H2BC1	-0.23	MyList
GO Biological Processes	19	GO:0001819	positive regulation of cytokine production	19_GO:0048518 positive regulation of biological process	-2.1	1.8	2.7	30244	497	718	21	2.9	0.63	199|1436|2324|2658|3146|4063|4321|5027|6188|7057|7187|8809|10148|22925|23411|23705|27159|55959|79679|114548|388325	AIF1|CSF1R|FLT4|GDF2|HMGB1|LY9|MMP12|P2RX7|RPS3|THBS1|TRAF3|IL18R1|EBI3|PLA2R1|SIRT1|CADM1|CHIA|SULF2|VTCN1|NLRP3|SCIMP	-0.23	MyList
KEGG Pathway	24	hsa05224	Breast cancer		-2.1	2.6	3	30244	147	718	9	1.3	0.42	1857|2099|2324|8323|23401|26281|51384|83439|122011	DVL3|ESR1|FLT4|FZD6|FRAT2|FGF20|WNT16|TCF7L1|CSNK1A1L	-0.22	MyList
GO Biological Processes	19	GO:0071675	regulation of mononuclear cell migration	19_GO:0040011 locomotion	-2.1	2.8	3	30244	122	718	8	1.1	0.39	199|347|1436|3146|5919|7057|11240|27347	AIF1|APOD|CSF1R|HMGB1|RARRES2|THBS1|PADI2|STK39	-0.22	MyList
GO Biological Processes	19	GO:0006979	response to oxidative stress	19_GO:0050896 response to stimulus	-2.1	1.9	2.8	30244	375	718	17	2.4	0.57	199|347|596|1571|2882|4255|4277|4504|5111|5478|6188|10276|22925|23411|27067|51384|255027	AIF1|APOD|BCL2|CYP2E1|GPX7|MGMT|MICB|MT3|PCNA|PPIA|RPS3|NET1|PLA2R1|SIRT1|STAU2|WNT16|MPV17L	-0.22	MyList
KEGG Pathway	24	hsa04918	Thyroid hormone synthesis		-2.1	3.4	3.2	30244	75	718	6	0.84	0.34	480|482|1081|2882|8458|148327	ATP1A4|ATP1B2|CGA|GPX7|TTF2|CREB3L4	-0.22	MyList
GO Biological Processes	19	GO:0050795	regulation of behavior	19_GO:0032501 multicellular organismal process	-2.1	3.4	3.2	30244	75	718	6	0.84	0.34	153|463|3350|10022|10874|123041	ADRB1|ZFHX3|HTR1A|INSL5|NMU|SLC24A4	-0.22	MyList
GO Biological Processes	19	GO:0071407	cellular response to organic cyclic compound	19_GO:0050896 response to stimulus	-2	1.8	2.7	30244	500	718	21	2.9	0.63	15|199|840|1066|1080|1786|2099|2782|3015|3158|3350|3356|3360|3362|4255|5027|6263|7052|9101|9604|11240	AANAT|AIF1|CASP7|CES1|CFTR|DNMT1|ESR1|GNB1|H2AZ1|HMGCS2|HTR1A|HTR2A|HTR4|HTR6|MGMT|P2RX7|RYR3|TGM2|USP8|RNF14|PADI2	-0.21	MyList
GO Biological Processes	19	GO:0046605	regulation of centrosome cycle	19_GO:0050789 regulation of biological process	-2	3.9	3.3	30244	54	718	5	0.7	0.31	8850|10769|23411|92421|153241	KAT2B|PLK2|SIRT1|CHMP4C|CEP120	-0.21	MyList
GO Biological Processes	19	GO:0010874	regulation of cholesterol efflux	19_GO:0051179 localization	-2	3.9	3.3	30244	54	718	5	0.7	0.31	1066|1071|5360|6469|23411	CES1|CETP|PLTP|SHH|SIRT1	-0.21	MyList
Reactome Gene Sets	6	R-HSA-71291	Metabolism of amino acids and derivatives		-2	1.9	2.8	30244	376	718	17	2.4	0.57	15|440|1081|1160|2806|3176|5161|5702|6156|6157|6188|11112|27232|51166|51582|57407|339983	AANAT|ASNS|CGA|CKMT2|GOT2|HNMT|PDHA2|PSMC3|RPL30|RPL27A|RPS3|HIBADH|GNMT|AADAT|AZIN1|NMRAL1|NAT8L	-0.21	MyList
Reactome Gene Sets	6	R-HSA-2132295	MHC class II antigen presentation		-2	2.7	3	30244	123	718	8	1.1	0.39	1780|3111|3117|3118|3120|8655|29127|81027	DYNC1I1|HLA-DOA|HLA-DQA1|HLA-DQA2|HLA-DQB2|DYNLL1|RACGAP1|TUBB1	-0.21	MyList
KEGG Pathway	24	hsa00040	Pentose and glucuronate interconversions		-2	4.8	3.5	30244	35	718	4	0.56	0.28	10941|57016|79799|574537	UGT2A1|AKR1B10|UGT2A3|UGT2A2	-0.21	MyList
GO Biological Processes	19	GO:0042596	fear response	19_GO:0032501 multicellular organismal process	-2	4.8	3.5	30244	35	718	4	0.56	0.28	153|596|3350|7416	ADRB1|BCL2|HTR1A|VDAC1	-0.21	MyList
GO Biological Processes	19	GO:0050920	regulation of chemotaxis	19_GO:0040011 locomotion	-2	2.2	2.8	30244	230	718	12	1.7	0.48	199|1436|1588|3146|5919|7057|10059|10344|10500|11240|27347|56920	AIF1|CSF1R|CYP19A1|HMGB1|RARRES2|THBS1|DNM1L|CCL26|SEMA6C|PADI2|STK39|SEMA3G	-0.21	MyList
GO Biological Processes	19	GO:0009100	glycoprotein metabolic process	19_GO:0008152 metabolic process	-2	1.9	2.8	30244	347	718	16	2.2	0.55	1280|2300|4321|6484|10317|11041|23333|51809|53947|54360|55790|55959|81849|124872|129807|143888	COL2A1|FOXL1|MMP12|ST3GAL4|B3GALT5|B4GAT1|DPY19L1|GALNT7|A4GALT|CYTL1|CSGALNACT1|SULF2|ST6GALNAC5|B4GALNT2|NEU4|POGLUT3	-0.2	MyList
Reactome Gene Sets	6	R-HSA-3000178	ECM proteoglycans		-2	3.3	3.2	30244	76	718	6	0.84	0.34	1280|1292|1404|2335|3915|8785	COL2A1|COL6A2|HAPLN1|FN1|LAMC1|MATN4	-0.2	MyList
KEGG Pathway	24	hsa05226	Gastric cancer		-2	2.5	2.9	30244	149	718	9	1.3	0.42	596|1857|6469|8323|23401|26281|51384|83439|122011	BCL2|DVL3|SHH|FZD6|FRAT2|FGF20|WNT16|TCF7L1|CSNK1A1L	-0.2	MyList
GO Biological Processes	19	GO:0002696	positive regulation of leukocyte activation	19_GO:0002376 immune system process	-2	1.9	2.7	30244	378	718	17	2.4	0.57	199|596|864|3111|3117|3118|3120|3146|6188|6469|7057|7070|10148|26762|27177|79679|114548	AIF1|BCL2|RUNX3|HLA-DOA|HLA-DQA1|HLA-DQA2|HLA-DQB2|HMGB1|RPS3|SHH|THBS1|THY1|EBI3|HAVCR1|IL36B|VTCN1|NLRP3	-0.2	MyList
GO Biological Processes	19	GO:0006337	nucleosome disassembly	19_GO:0009987 cellular process	-2	6.7	3.8	30244	19	718	3	0.42	0.24	6749|83743|255626	SSRP1|GRWD1|H2BC1	-0.2	MyList
Reactome Gene Sets	6	R-HSA-110320	Translesion Synthesis by POLH		-2	6.7	3.8	30244	19	718	3	0.42	0.24	5111|5982|5984	PCNA|RFC2|RFC4	-0.2	MyList
Reactome Gene Sets	6	R-HSA-202430	Translocation of ZAP-70 to Immunological synapse		-2	6.7	3.8	30244	19	718	3	0.42	0.24	3117|3118|3120	HLA-DQA1|HLA-DQA2|HLA-DQB2	-0.2	MyList
GO Biological Processes	19	GO:0044070	regulation of monoatomic anion transport	19_GO:0051179 localization	-2	6.7	3.8	30244	19	718	3	0.42	0.24	1080|2915|5174	CFTR|GRM5|PDZK1	-0.2	MyList
GO Biological Processes	19	GO:0010759	positive regulation of macrophage chemotaxis	19_GO:0040011 locomotion	-2	6.7	3.8	30244	19	718	3	0.42	0.24	1436|5919|7057	CSF1R|RARRES2|THBS1	-0.2	MyList
GO Biological Processes	19	GO:0060632	regulation of microtubule-based movement	19_GO:0050789 regulation of biological process	-2	3.8	3.3	30244	55	718	5	0.7	0.31	9001|55130|63978|122664|132141	HAP1|ODAD2|PRDM14|TPPP2|IQCF1	-0.2	MyList
GO Biological Processes	19	GO:0010508	positive regulation of autophagy	19_GO:0048518 positive regulation of biological process	-2	2.5	2.9	30244	150	718	9	1.3	0.42	373|3146|7416|10769|23411|23677|51375|60592|79837	TRIM23|HMGB1|VDAC1|PLK2|SIRT1|SH3BP4|SNX7|SCOC|PIP4K2C	-0.2	MyList
Reactome Gene Sets	6	R-HSA-201681	TCF dependent signaling in response to WNT		-2	2.2	2.8	30244	232	718	12	1.7	0.48	864|1857|3018|5702|8323|8363|8549|9101|23401|83439|84133|255626	RUNX3|DVL3|H2BC3|PSMC3|FZD6|H4C11|LGR5|USP8|FRAT2|TCF7L1|ZNRF3|H2BC1	-0.19	MyList
