## Supplemental Table 2b for "Total plasma cfDNA methylation in kidney transplant recipients provides insight into acute allograft rejection pathophysiology"

Category	CategoryID	GO	Description	PARENT_GO	LogP	Enrichment	Z-score	#TotalGeneInLibrary	#GeneInGO	#GeneInHitList	#GeneInGOAndHitList	%InGO	STDV %InGO	GeneID	Hits	Log(q-value)	GeneList
GO Biological Processes	19	GO:0007442	hindgut morphogenesis	19_GO:0032502 developmental process	-5.3	29	11	30244	7	593	4	0.67	0.34	2737|3239|6469|51339	GLI3|HOXD13|SHH|DACT1	-0.97	MyList
GO Biological Processes	19	GO:0061525	hindgut development	19_GO:0032502 developmental process	-5	26	9.8	30244	8	593	4	0.67	0.34	2737|3239|6469|51339	GLI3|HOXD13|SHH|DACT1	-0.97	MyList
WikiPathways	27	WP5323	Fatty Acids and Lipoproteins Transport in Hepatocytes		-4.6	2.8	5	30244	381	593	21	3.5	0.76	1238|1622|1808|2017|2690|3157|3158|3930|4017|5289|6469|9026|9135|10462|22848|58480|64284|79958|84129|115677|286133	ACKR2|DBI|DPYSL2|CTTN|GHR|HMGCS1|HMGCS2|LBR|LOXL2|PIK3C3|SHH|HIP1R|RABEP1|CLEC10A|AAK1|RHOU|RAB17|DENND1C|ACAD11|NOSTRIN|SCARA5	-0.91	MyList
GO Biological Processes	19	GO:0006886	intracellular protein transport	19_GO:0051179 localization	-4.6	2.3	4.7	30244	702	593	31	5.2	0.91	1026|2017|2737|3840|5289|6469|6731|8417|9709|9972|10254|10266|10768|10972|11154|22879|23062|25793|26958|54832|59284|64284|79844|84268|92335|92609|94120|132112|146456|285521|401409	CDKN1A|CTTN|GLI3|KPNA4|PIK3C3|SHH|SRP72|STX7|HERPUD1|NUP153|STAM2|RAMP2|AHCYL1|TMED10|AP4S1|MON1B|GGA2|FBXO7|COPG2|VPS13C|CACNG7|RAB17|ZDHHC11|RPAIN|STRADA|TIMM50|SYTL3|RTP1|TMED6|COX18|RAB19	-0.91	MyList
GO Biological Processes	19	GO:0002237	response to molecule of bacterial origin	19_GO:0044419 biological process involved in interspecies interaction between organisms	-4.5	2.9	5	30244	357	593	20	3.4	0.74	196|356|623|941|1439|1728|2149|2326|2643|3158|3394|3595|3620|5743|6403|6891|8915|23521|23729|27178	AHR|FASLG|BDKRB1|CD80|CSF2RB|NQO1|F2R|FMO1|GCH1|HMGCS2|IRF8|IL12RB2|IDO1|PTGS2|SELP|TAP2|BCL10|RPL13A|SHPK|IL37	-0.91	MyList
Reactome Gene Sets	6	R-HSA-556833	Metabolism of lipids		-4.5	2.2	4.7	30244	743	593	32	5.4	0.93	196|239|1622|2232|2274|3157|3158|3930|4899|5289|5468|5743|6095|6309|6319|7069|8529|8605|9517|9524|9926|10001|22880|23054|23171|26230|64900|79837|84129|91452|145482|283927	AHR|ALOX12|DBI|FDXR|FHL2|HMGCS1|HMGCS2|LBR|NRF1|PIK3C3|PPARG|PTGS2|RORA|SC5D|SCD|THRSP|CYP4F2|PLA2G4C|SPTLC2|TECR|LPGAT1|MED6|MORC2|NCOA6|GPD1L|TIAM2|LPIN3|PIP4K2C|ACAD11|ACBD5|PTGR2|NUDT7	-0.91	MyList
GO Biological Processes	19	GO:0009617	response to bacterium	19_GO:0044419 biological process involved in interspecies interaction between organisms	-4.2	2.2	4.5	30244	703	593	30	5.1	0.9	196|356|623|941|1401|1439|1728|2149|2326|2643|3158|3394|3575|3595|3620|5743|6403|6891|7069|8915|11274|23521|23729|27178|57169|84419|112744|254773|338879|613209	AHR|FASLG|BDKRB1|CD80|CRP|CSF2RB|NQO1|F2R|FMO1|GCH1|HMGCS2|IRF8|IL7R|IL12RB2|IDO1|PTGS2|SELP|TAP2|THRSP|BCL10|USP18|RPL13A|SHPK|IL37|ZNFX1|C15orf48|IL17F|LYG2|RNASE10|DEFB135	-0.79	MyList
GO Biological Processes	19	GO:0042430	indole-containing compound metabolic process	19_GO:0008152 metabolic process	-4.1	11	6.8	30244	23	593	5	0.84	0.38	1644|2903|3620|7166|130013	DDC|GRIN2A|IDO1|TPH1|ACMSD	-0.79	MyList
WikiPathways	27	WP5044	Kynurenine pathway and links to cell senescence		-4.1	11	6.8	30244	23	593	5	0.84	0.38	196|1026|3620|130013|440275	AHR|CDKN1A|IDO1|ACMSD|EIF2AK4	-0.79	MyList
GO Biological Processes	19	GO:1901162	primary amino compound biosynthetic process	19_GO:0008152 metabolic process	-4.1	31	9.4	30244	5	593	3	0.51	0.29	1644|7166|79814	DDC|TPH1|AGMAT	-0.79	MyList
GO Biological Processes	19	GO:0032330	regulation of chondrocyte differentiation	19_GO:0032502 developmental process	-4.1	6.6	5.8	30244	54	593	7	1.2	0.44	2737|4017|5741|26585|80856|85477|150356	GLI3|LOXL2|PTH|GREM1|LNPK|SCIN|CHADL	-0.77	MyList
GO Biological Processes	19	GO:1901160	primary amino compound metabolic process	19_GO:0008152 metabolic process	-4	16	7.5	30244	13	593	4	0.67	0.34	1644|2903|7166|79814	DDC|GRIN2A|TPH1|AGMAT	-0.77	MyList
Reactome Gene Sets	6	R-HSA-1989781	PPARA activates gene expression		-4	4.4	5.1	30244	117	593	10	1.7	0.53	196|2274|3157|3158|4899|5468|6095|10001|23054|26230	AHR|FHL2|HMGCS1|HMGCS2|NRF1|PPARG|RORA|MED6|NCOA6|TIAM2	-0.74	MyList
GO Biological Processes	19	GO:0050865	regulation of cell activation	19_GO:0032501 multicellular organismal process	-3.9	2.2	4.3	30244	657	593	28	4.7	0.87	27|196|239|941|1026|2175|2737|3575|3620|3662|6095|6403|6469|6541|6935|8915|9867|10461|10630|11035|22915|23729|25793|51083|64092|64410|84433|441864	ABL2|AHR|ALOX12|CD80|CDKN1A|FANCA|GLI3|IL7R|IDO1|IRF4|RORA|SELP|SHH|SLC7A1|ZEB1|BCL10|PJA2|MERTK|PDPN|RIPK3|MMRN1|SHPK|FBXO7|GAL|SAMSN1|KLHL25|CARD11|TARM1	-0.74	MyList
Reactome Gene Sets	6	R-HSA-400206	Regulation of lipid metabolism by PPARalpha		-3.9	4.3	5.1	30244	119	593	10	1.7	0.53	196|2274|3157|3158|4899|5468|6095|10001|23054|26230	AHR|FHL2|HMGCS1|HMGCS2|NRF1|PPARG|RORA|MED6|NCOA6|TIAM2	-0.74	MyList
GO Biological Processes	19	GO:0032496	response to lipopolysaccharide	19_GO:0044419 biological process involved in interspecies interaction between organisms	-3.9	2.7	4.5	30244	336	593	18	3	0.7	356|623|941|1439|1728|2149|2326|2643|3158|3394|3595|3620|5743|6403|8915|23521|23729|27178	FASLG|BDKRB1|CD80|CSF2RB|NQO1|F2R|FMO1|GCH1|HMGCS2|IRF8|IL12RB2|IDO1|PTGS2|SELP|BCL10|RPL13A|SHPK|IL37	-0.74	MyList
GO Biological Processes	19	GO:0015671	oxygen transport	19_GO:0051179 localization	-3.8	14	6.9	30244	15	593	4	0.67	0.34	3043|3045|3046|3047	HBB|HBD|HBE1|HBG1	-0.66	MyList
Reactome Gene Sets	6	R-HSA-8978868	Fatty acid metabolism		-3.7	3.5	4.6	30244	177	593	12	2	0.58	239|1622|5743|6319|7069|8529|9524|22880|84129|91452|145482|283927	ALOX12|DBI|PTGS2|SCD|THRSP|CYP4F2|TECR|MORC2|ACAD11|ACBD5|PTGR2|NUDT7	-0.59	MyList
GO Biological Processes	19	GO:0015670	carbon dioxide transport	19_GO:0051179 localization	-3.7	13	6.6	30244	16	593	4	0.67	0.34	3043|3045|3046|3047	HBB|HBD|HBE1|HBG1	-0.59	MyList
GO Biological Processes	19	GO:0048706	embryonic skeletal system development	19_GO:0032502 developmental process	-3.6	4	4.8	30244	129	593	10	1.7	0.53	2737|3201|3214|3236|6469|6935|7484|9775|57453|221044	GLI3|HOXA4|HOXB4|HOXD10|SHH|ZEB1|WNT9B|EIF4A3|DSCAML1|UCMA	-0.58	MyList
GO Biological Processes	19	GO:0002225	positive regulation of antimicrobial peptide production	19_GO:0044419 biological process involved in interspecies interaction between organisms	-3.6	22	7.8	30244	7	593	3	0.51	0.29	354|5225|112744	KLK3|PGC|IL17F	-0.58	MyList
GO Biological Processes	19	GO:0045087	innate immune response	19_GO:0044419 biological process involved in interspecies interaction between organisms	-3.5	2	3.9	30244	767	593	30	5.1	0.9	356|1401|1728|2161|2643|3394|3433|5468|6359|6672|8165|8915|9867|10462|11274|23521|25893|54809|55655|56829|57169|79844|85364|112744|254240|353091|359710|441864|613209|646754	FASLG|CRP|NQO1|F12|GCH1|IRF8|IFIT2|PPARG|CCL15|SP100|AKAP1|BCL10|PJA2|CLEC10A|USP18|RPL13A|TRIM58|SAMD9|NLRP2|ZC3HAV1|ZNFX1|ZDHHC11|ZCCHC3|IL17F|BPIFC|RAET1G|BPIFB3|TARM1|DEFB135|TRIM64C	-0.51	MyList
GO Biological Processes	19	GO:0045987	positive regulation of smooth muscle contraction	19_GO:0048518 positive regulation of biological process	-3.5	8.2	5.7	30244	31	593	5	0.84	0.38	1907|2017|2149|5743|93649	EDN2|CTTN|F2R|PTGS2|MYOCD	-0.51	MyList
Reactome Gene Sets	6	R-HSA-6805567	Keratinization		-3.5	3.1	4.3	30244	215	593	13	2.2	0.6	57830|83897|84616|85293|147409|286887|337979|353140|353332|387273|643414|643418|653240	KRTAP5-8|KRTAP3-2|KRTAP4-4|KRTAP3-3|DSG4|KRT6C|KRTAP22-1|LCE2C|KRTAP12-1|KRTAP5-10|LIPK|LIPN|KRTAP4-11	-0.49	MyList
GO Biological Processes	19	GO:0006897	endocytosis	19_GO:0051179 localization	-3.4	2.2	4	30244	529	593	23	3.9	0.79	1238|1808|2017|2690|3394|4017|5289|6469|9026|9135|10266|10461|10462|22848|23184|55113|58480|59284|64284|79958|115677|133308|286133	ACKR2|DPYSL2|CTTN|GHR|IRF8|LOXL2|PIK3C3|SHH|HIP1R|RABEP1|RAMP2|MERTK|CLEC10A|AAK1|MESD|XKR8|RHOU|CACNG7|RAB17|DENND1C|NOSTRIN|SLC9B2|SCARA5	-0.49	MyList
GO Biological Processes	19	GO:0045933	positive regulation of muscle contraction	19_GO:0048518 positive regulation of biological process	-3.4	6.2	5.2	30244	49	593	6	1	0.41	782|1907|2017|2149|5743|93649	CACNB1|EDN2|CTTN|F2R|PTGS2|MYOCD	-0.49	MyList
GO Biological Processes	19	GO:0002760	positive regulation of antimicrobial humoral response	19_GO:0044419 biological process involved in interspecies interaction between organisms	-3.4	19	7.3	30244	8	593	3	0.51	0.29	354|5225|112744	KLK3|PGC|IL17F	-0.49	MyList
WikiPathways	27	WP465	Tryptophan metabolism		-3.4	7.7	5.5	30244	33	593	5	0.84	0.38	196|1644|3620|7166|130013	AHR|DDC|IDO1|TPH1|ACMSD	-0.47	MyList
GO Biological Processes	19	GO:0048704	embryonic skeletal system morphogenesis	19_GO:0032502 developmental process	-3.2	4.3	4.5	30244	95	593	8	1.3	0.47	2737|3201|3214|3236|6935|7484|9775|57453	GLI3|HOXA4|HOXB4|HOXD10|ZEB1|WNT9B|EIF4A3|DSCAML1	-0.38	MyList
GO Biological Processes	19	GO:0061035	regulation of cartilage development	19_GO:0032502 developmental process	-3.2	4.9	4.7	30244	73	593	7	1.2	0.44	2737|4017|5741|26585|80856|85477|150356	GLI3|LOXL2|PTH|GREM1|LNPK|SCIN|CHADL	-0.38	MyList
GO Biological Processes	19	GO:0002784	regulation of antimicrobial peptide production	19_GO:0044419 biological process involved in interspecies interaction between organisms	-3.2	17	6.8	30244	9	593	3	0.51	0.29	354|5225|112744	KLK3|PGC|IL17F	-0.38	MyList
WikiPathways	27	WP3645	NAD+ biosynthetic pathways		-3.1	9.3	5.5	30244	22	593	4	0.67	0.34	3620|23408|23409|130013	IDO1|SIRT5|SIRT4|ACMSD	-0.27	MyList
GO Biological Processes	19	GO:0042428	serotonin metabolic process	19_GO:0008152 metabolic process	-3.1	15	6.4	30244	10	593	3	0.51	0.29	1644|2903|7166	DDC|GRIN2A|TPH1	-0.27	MyList
GO Biological Processes	19	GO:0060075	regulation of resting membrane potential	19_GO:0065007 biological regulation	-3.1	15	6.4	30244	10	593	3	0.51	0.29	3766|8645|9424	KCNJ10|KCNK5|KCNK6	-0.27	MyList
GO Biological Processes	19	GO:0072524	pyridine-containing compound metabolic process	19_GO:0008152 metabolic process	-3.1	4.6	4.5	30244	78	593	7	1.2	0.44	1728|2326|3620|10840|23171|23729|130013	NQO1|FMO1|IDO1|ALDH1L1|GPD1L|SHPK|ACMSD	-0.27	MyList
GO Biological Processes	19	GO:0002694	regulation of leukocyte activation	19_GO:0002376 immune system process	-3.1	2	3.6	30244	600	593	24	4	0.81	27|196|941|1026|2175|2737|3575|3620|3662|6095|6469|6541|6935|8915|9867|10461|11035|23729|25793|51083|64092|64410|84433|441864	ABL2|AHR|CD80|CDKN1A|FANCA|GLI3|IL7R|IDO1|IRF4|RORA|SHH|SLC7A1|ZEB1|BCL10|PJA2|MERTK|RIPK3|SHPK|FBXO7|GAL|SAMSN1|KLHL25|CARD11|TARM1	-0.27	MyList
GO Biological Processes	19	GO:0070663	regulation of leukocyte proliferation	19_GO:0050789 regulation of biological process	-3	2.7	3.9	30244	268	593	14	2.4	0.62	196|941|1026|1401|1439|3087|3620|5741|6469|6541|11035|26585|51083|84433	AHR|CD80|CDKN1A|CRP|CSF2RB|HHEX|IDO1|PTH|SHH|SLC7A1|RIPK3|GREM1|GAL|CARD11	-0.27	MyList
KEGG Pathway	24	hsa01240	Biosynthesis of cofactors		-3	3.3	4.1	30244	153	593	10	1.7	0.53	1723|1728|2643|3620|4833|10941|54578|54579|122481|326625	DHODH|NQO1|GCH1|IDO1|NME4|UGT2A1|UGT1A6|UGT1A5|AK7|MMAB	-0.27	MyList
GO Biological Processes	19	GO:0030279	negative regulation of ossification	19_GO:0048519 negative regulation of biological process	-3	6.5	4.9	30244	39	593	5	0.84	0.38	5741|7166|22943|26585|50964	PTH|TPH1|DKK1|GREM1|SOST	-0.27	MyList
GO Biological Processes	19	GO:0015669	gas transport	19_GO:0051179 localization	-3	8.9	5.3	30244	23	593	4	0.67	0.34	3043|3045|3046|3047	HBB|HBD|HBE1|HBG1	-0.27	MyList
GO Biological Processes	19	GO:0002683	negative regulation of immune system process	19_GO:0002376 immune system process	-3	2.1	3.6	30244	500	593	21	3.5	0.76	2|196|347|941|2737|3575|3620|3662|4889|5468|6469|10461|11274|23143|25793|26585|51083|53347|64092|441864|100532736	A2M|AHR|APOD|CD80|GLI3|IL7R|IDO1|IRF4|NPY5R|PPARG|SHH|MERTK|USP18|LRCH1|FBXO7|GREM1|GAL|UBASH3A|SAMSN1|TARM1|MICOS10-NBL1	-0.27	MyList
GO Biological Processes	19	GO:0007606	sensory perception of chemical stimulus	19_GO:0032501 multicellular organismal process	-3	2.1	3.6	30244	535	593	22	3.7	0.78	765|5284|9038|10941|26189|26341|26532|81318|81341|119772|120775|128371|132112|219865|219954|284532|346525|390082|390275|390442|431704|442361	CA6|PIGR|TAAR5|UGT2A1|OR1A2|OR5H1|OR10H3|OR4A5|OR10W1|OR52M1|OR2D3|OR6K6|RTP1|OR8G5|OR9I1|OR14A16|OR2A12|OR52E5|OR8A1|OR11H4|RGS21|OR2A2	-0.27	MyList
GO Biological Processes	19	GO:0010942	positive regulation of cell death	19_GO:0048518 positive regulation of biological process	-3	2	3.6	30244	609	593	24	4	0.81	356|839|1026|1728|2071|2822|2903|3043|3045|3046|3047|3433|3620|5468|5743|8128|8893|8915|9026|10181|10795|11035|51083|85477	FASLG|CASP6|CDKN1A|NQO1|ERCC3|GPLD1|GRIN2A|HBB|HBD|HBE1|HBG1|IFIT2|IDO1|PPARG|PTGS2|ST8SIA2|EIF2B5|BCL10|HIP1R|RBM5|ZNF268|RIPK3|GAL|SCIN	-0.27	MyList
GO Biological Processes	19	GO:0051249	regulation of lymphocyte activation	19_GO:0002376 immune system process	-3	2.1	3.6	30244	504	593	21	3.5	0.76	27|196|941|1026|2175|2737|3575|3620|3662|6469|6541|6935|8915|10461|11035|25793|51083|64092|64410|84433|441864	ABL2|AHR|CD80|CDKN1A|FANCA|GLI3|IL7R|IDO1|IRF4|SHH|SLC7A1|ZEB1|BCL10|MERTK|RIPK3|FBXO7|GAL|SAMSN1|KLHL25|CARD11|TARM1	-0.27	MyList
GO Biological Processes	19	GO:1902093	positive regulation of flagellated sperm motility	19_GO:0040011 locomotion	-3	14	6.1	30244	11	593	3	0.51	0.29	1235|132141|338879	CCR6|IQCF1|RNASE10	-0.27	MyList
GO Biological Processes	19	GO:2000155	positive regulation of cilium-dependent cell motility	19_GO:0040011 locomotion	-3	14	6.1	30244	11	593	3	0.51	0.29	1235|132141|338879	CCR6|IQCF1|RNASE10	-0.27	MyList
GO Biological Processes	19	GO:0071676	negative regulation of mononuclear cell migration	19_GO:0040011 locomotion	-2.9	8.5	5.2	30244	24	593	4	0.67	0.34	347|23143|26585|100532736	APOD|LRCH1|GREM1|MICOS10-NBL1	-0.27	MyList
GO Biological Processes	19	GO:0042692	muscle cell differentiation	19_GO:0032502 developmental process	-2.9	2.6	3.8	30244	275	593	14	2.4	0.62	2274|4892|6095|6469|10266|11155|25802|26585|29767|81569|84700|93649|284612|405754	FHL2|NRAP|RORA|SHH|RAMP2|LDB3|LMOD1|GREM1|TMOD2|ACTL8|MYO18B|MYOCD|SYPL2|ERVFRD-1	-0.27	MyList
GO Biological Processes	19	GO:0008217	regulation of blood pressure	19_GO:0032501 multicellular organismal process	-2.9	3	3.9	30244	186	593	11	1.9	0.55	623|1907|2149|2643|3043|5468|5743|8529|9424|10266|55328	BDKRB1|EDN2|F2R|GCH1|HBB|PPARG|PTGS2|CYP4F2|KCNK6|RAMP2|RNLS	-0.27	MyList
Reactome Gene Sets	6	R-HSA-6785807	Interleukin-4 and Interleukin-13 signaling		-2.9	3.8	4.1	30244	108	593	8	1.3	0.47	356|1026|3662|5743|6095|6935|58480|112744	FASLG|CDKN1A|IRF4|PTGS2|RORA|ZEB1|RHOU|IL17F	-0.26	MyList
GO Biological Processes	19	GO:0051276	chromosome organization	19_GO:0009987 cellular process	-2.9	2.1	3.5	30244	477	593	20	3.4	0.74	699|2071|3087|3306|3619|5620|6672|6847|10595|22974|51659|54892|55355|55706|84142|84861|93973|121504|129563|220064	BUB1|ERCC3|HHEX|HSPA2|INCENP|PRM2|SP100|SYCP1|ERN2|TPX2|GINS2|NCAPG2|HJURP|NDC1|ABRAXAS1|KLHL22|ACTR8|H4C16|DIS3L2|LTO1	-0.26	MyList
GO Biological Processes	19	GO:0032331	negative regulation of chondrocyte differentiation	19_GO:0032502 developmental process	-2.9	8.2	5.1	30244	25	593	4	0.67	0.34	2737|5741|26585|150356	GLI3|PTH|GREM1|CHADL	-0.26	MyList
GO Biological Processes	19	GO:0051301	cell division	19_GO:0009987 cellular process	-2.9	2.1	3.5	30244	512	593	21	3.5	0.76	699|890|905|3214|3619|5289|6847|8881|22974|29899|54892|55051|57448|57542|79187|84861|93973|114327|129563|152015|341019	BUB1|CCNA2|CCNT2|HOXB4|INCENP|PIK3C3|SYCP1|CDC16|TPX2|GPSM2|NCAPG2|NRDE2|BIRC6|KLHL42|FSD1|KLHL22|ACTR8|EFHC1|DIS3L2|ROPN1B|DCDC1	-0.26	MyList
Reactome Gene Sets	6	R-HSA-1280215	Cytokine Signaling in Immune system		-2.9	1.9	3.4	30244	730	593	27	4.6	0.86	27|356|941|1026|1439|2322|2690|3394|3433|3575|3595|3662|3840|5689|5743|6095|6672|6935|9180|9775|9972|11274|27178|55540|55706|58480|112744	ABL2|FASLG|CD80|CDKN1A|CSF2RB|FLT3|GHR|IRF8|IFIT2|IL7R|IL12RB2|IRF4|KPNA4|PSMB1|PTGS2|RORA|SP100|ZEB1|OSMR|EIF4A3|NUP153|USP18|IL37|IL17RB|NDC1|RHOU|IL17F	-0.26	MyList
Reactome Gene Sets	6	R-HSA-8851680	Butyrophilin (BTN) family interactions		-2.8	13	5.8	30244	12	593	3	0.51	0.29	11118|56244|153579	BTN3A2|BTNL2|BTNL9	-0.26	MyList
GO Biological Processes	19	GO:0060394	negative regulation of pathway-restricted SMAD protein phosphorylation	19_GO:0048519 negative regulation of biological process	-2.8	13	5.8	30244	12	593	3	0.51	0.29	5468|22943|26585	PPARG|DKK1|GREM1	-0.26	MyList
GO Biological Processes	19	GO:0002759	regulation of antimicrobial humoral response	19_GO:0044419 biological process involved in interspecies interaction between organisms	-2.8	13	5.8	30244	12	593	3	0.51	0.29	354|5225|112744	KLK3|PGC|IL17F	-0.26	MyList
GO Biological Processes	19	GO:0003353	positive regulation of cilium movement	19_GO:0048518 positive regulation of biological process	-2.8	13	5.8	30244	12	593	3	0.51	0.29	1235|132141|338879	CCR6|IQCF1|RNASE10	-0.26	MyList
GO Biological Processes	19	GO:0033077	T cell differentiation in thymus	19_GO:0002376 immune system process	-2.8	4.9	4.3	30244	63	593	6	1	0.41	1235|2737|3575|6469|11035|84433	CCR6|GLI3|IL7R|SHH|RIPK3|CARD11	-0.26	MyList
GO Biological Processes	19	GO:0072594	establishment of protein localization to organelle	19_GO:0051179 localization	-2.8	2.3	3.5	30244	350	593	16	2.7	0.67	1026|2737|3840|5289|6469|6731|9709|9972|10254|22879|25793|54832|59284|84268|92609|285521	CDKN1A|GLI3|KPNA4|PIK3C3|SHH|SRP72|HERPUD1|NUP153|STAM2|MON1B|FBXO7|VPS13C|CACNG7|RPAIN|TIMM50|COX18	-0.21	MyList
GO Biological Processes	19	GO:0030098	lymphocyte differentiation	19_GO:0002376 immune system process	-2.8	2.5	3.6	30244	286	593	14	2.4	0.62	974|1235|2322|2737|3087|3394|3575|3662|6095|6469|10461|11035|25793|84433	CD79B|CCR6|FLT3|GLI3|HHEX|IRF8|IL7R|IRF4|RORA|SHH|MERTK|RIPK3|FBXO7|CARD11	-0.21	MyList
GO Biological Processes	19	GO:0033365	protein localization to organelle	19_GO:0051179 localization	-2.8	1.9	3.3	30244	742	593	27	4.6	0.86	1026|2737|3087|3840|5289|6469|6672|6731|9135|9709|9972|10254|10972|22879|23639|25793|51134|54832|54971|59284|79989|84268|92609|121504|152015|152559|285521	CDKN1A|GLI3|HHEX|KPNA4|PIK3C3|SHH|SP100|SRP72|RABEP1|HERPUD1|NUP153|STAM2|TMED10|MON1B|DNAAF11|FBXO7|CEP83|VPS13C|BANP|CACNG7|IFT56|RPAIN|TIMM50|H4C16|ROPN1B|PAQR3|COX18	-0.2	MyList
GO Biological Processes	19	GO:0042744	hydrogen peroxide catabolic process	19_GO:0008152 metabolic process	-2.7	7.6	4.8	30244	27	593	4	0.67	0.34	3043|3045|3046|3047	HBB|HBD|HBE1|HBG1	-0.2	MyList
Reactome Gene Sets	6	R-HSA-9752946	Expression and translocation of olfactory receptors		-2.7	2.2	3.4	30244	389	593	17	2.9	0.69	1879|26189|26341|26532|81318|81341|119772|120775|128371|132112|219865|219954|284532|346525|390275|390442|442361	EBF1|OR1A2|OR5H1|OR10H3|OR4A5|OR10W1|OR52M1|OR2D3|OR6K6|RTP1|OR8G5|OR9I1|OR14A16|OR2A12|OR8A1|OR11H4|OR2A2	-0.17	MyList
GO Biological Processes	19	GO:0030001	metal ion transport	19_GO:0051179 localization	-2.7	1.9	3.3	30244	638	593	24	4	0.81	356|782|2149|2903|3744|3755|3766|3773|7223|8645|9424|10266|10463|28968|54503|55283|57185|59284|81614|94081|133308|151258|286133|440699	FASLG|CACNB1|F2R|GRIN2A|KCNA10|KCNG1|KCNJ10|KCNJ16|TRPC4|KCNK5|KCNK6|RAMP2|SLC30A9|SLC6A16|ZDHHC13|MCOLN3|NIPAL3|CACNG7|NIPA2|SFXN1|SLC9B2|SLC38A11|SCARA5|LRRC52	-0.16	MyList
GO Biological Processes	19	GO:0031347	regulation of defense response	19_GO:0050896 response to stimulus	-2.7	1.8	3.2	30244	792	593	28	4.7	0.87	2|196|354|839|2161|2175|3620|3662|4889|5225|5468|5743|6095|8915|9180|9867|11274|23729|27178|55655|56547|57169|79844|85364|112744|118788|353091|440275	A2M|AHR|KLK3|CASP6|F12|FANCA|IDO1|IRF4|NPY5R|PGC|PPARG|PTGS2|RORA|BCL10|OSMR|PJA2|USP18|SHPK|IL37|NLRP2|MMP26|ZNFX1|ZDHHC11|ZCCHC3|IL17F|PIK3AP1|RAET1G|EIF2AK4	-0.16	MyList
WikiPathways	27	WP4718	Cholesterol metabolism with Bloch and Kandutsch-Russell pathways		-2.7	5.4	4.3	30244	47	593	5	0.84	0.38	3157|3158|3930|6309|6319	HMGCS1|HMGCS2|LBR|SC5D|SCD	-0.16	MyList
GO Biological Processes	19	GO:0035108	limb morphogenesis	19_GO:0032502 developmental process	-2.6	3.2	3.7	30244	145	593	9	1.5	0.5	2737|3236|3238|3239|6469|22943|26585|80856|344191	GLI3|HOXD10|HOXD12|HOXD13|SHH|DKK1|GREM1|LNPK|EVX2	-0.16	MyList
GO Biological Processes	19	GO:0035107	appendage morphogenesis	19_GO:0032502 developmental process	-2.6	3.2	3.7	30244	145	593	9	1.5	0.5	2737|3236|3238|3239|6469|22943|26585|80856|344191	GLI3|HOXD10|HOXD12|HOXD13|SHH|DKK1|GREM1|LNPK|EVX2	-0.16	MyList
GO Biological Processes	19	GO:0009991	response to extracellular stimulus	19_GO:0050896 response to stimulus	-2.6	2	3.3	30244	501	593	20	3.4	0.74	2|1026|1443|1728|2690|3158|5289|5468|5741|5743|6935|7484|8735|8915|9682|23408|84918|93649|440275|643246	A2M|CDKN1A|CSH2|NQO1|GHR|HMGCS2|PIK3C3|PPARG|PTH|PTGS2|ZEB1|WNT9B|MYH13|BCL10|KDM4A|SIRT5|LRP11|MYOCD|EIF2AK4|MAP1LC3B2	-0.16	MyList
Reactome Gene Sets	6	R-HSA-1296059	G protein gated Potassium channels		-2.6	7	4.6	30244	29	593	4	0.67	0.34	2791|3766|3773|54331	GNG11|KCNJ10|KCNJ16|GNG2	-0.16	MyList
Reactome Gene Sets	6	R-HSA-997272	Inhibition of voltage gated Ca2+ channels via Gbeta/gamma subunits		-2.6	7	4.6	30244	29	593	4	0.67	0.34	2791|3766|3773|54331	GNG11|KCNJ10|KCNJ16|GNG2	-0.16	MyList
Reactome Gene Sets	6	R-HSA-1296041	Activation of G protein gated Potassium channels		-2.6	7	4.6	30244	29	593	4	0.67	0.34	2791|3766|3773|54331	GNG11|KCNJ10|KCNJ16|GNG2	-0.16	MyList
Reactome Gene Sets	6	R-HSA-381753	Olfactory Signaling Pathway		-2.6	2.2	3.4	30244	397	593	17	2.9	0.69	1879|26189|26341|26532|81318|81341|119772|120775|128371|132112|219865|219954|284532|346525|390275|390442|442361	EBF1|OR1A2|OR5H1|OR10H3|OR4A5|OR10W1|OR52M1|OR2D3|OR6K6|RTP1|OR8G5|OR9I1|OR14A16|OR2A12|OR8A1|OR11H4|OR2A2	-0.16	MyList
GO Biological Processes	19	GO:0007596	blood coagulation	19_GO:0032501 multicellular organismal process	-2.6	2.9	3.6	30244	174	593	10	1.7	0.53	1361|2149|2161|3043|6469|8529|10461|10630|22915|80856	CPB2|F2R|F12|HBB|SHH|CYP4F2|MERTK|PDPN|MMRN1|LNPK	-0.16	MyList
GO Biological Processes	19	GO:1903131	mononuclear cell differentiation	19_GO:0032502 developmental process	-2.6	2.3	3.4	30244	330	593	15	2.5	0.64	974|1235|2322|2737|3087|3394|3575|3662|5468|6095|6469|10461|11035|25793|84433	CD79B|CCR6|FLT3|GLI3|HHEX|IRF8|IL7R|IRF4|PPARG|RORA|SHH|MERTK|RIPK3|FBXO7|CARD11	-0.16	MyList
GO Biological Processes	19	GO:0007610	behavior	19_GO:0032501 multicellular organismal process	-2.6	1.9	3.2	30244	611	593	23	3.9	0.79	27|2115|2515|2737|2903|3236|3620|3766|4185|4808|4889|5743|9775|9867|10876|22943|27023|29767|51083|55283|80243|164312|440275	ABL2|ETV1|ADAM2|GLI3|GRIN2A|HOXD10|IDO1|KCNJ10|ADAM11|NHLH2|NPY5R|PTGS2|EIF4A3|PJA2|EDDM3A|DKK1|FOXB1|TMOD2|GAL|MCOLN3|PREX2|LRRN4|EIF2AK4	-0.16	MyList
GO Biological Processes	19	GO:2000404	regulation of T cell migration	19_GO:0040011 locomotion	-2.6	5.3	4.2	30244	48	593	5	0.84	0.38	27|347|1235|11035|23143	ABL2|APOD|CCR6|RIPK3|LRCH1	-0.16	MyList
GO Biological Processes	19	GO:0031333	negative regulation of protein-containing complex assembly	19_GO:0048519 negative regulation of biological process	-2.6	3.1	3.6	30244	147	593	9	1.5	0.5	7417|9026|22943|23521|25802|29767|50964|51339|85477	VDAC2|HIP1R|DKK1|RPL13A|LMOD1|TMOD2|SOST|DACT1|SCIN	-0.16	MyList
GO Biological Processes	19	GO:0035113	embryonic appendage morphogenesis	19_GO:0032502 developmental process	-2.6	3.4	3.7	30244	120	593	8	1.3	0.47	2737|3236|3238|3239|6469|22943|26585|80856	GLI3|HOXD10|HOXD12|HOXD13|SHH|DKK1|GREM1|LNPK	-0.16	MyList
GO Biological Processes	19	GO:0030326	embryonic limb morphogenesis	19_GO:0032502 developmental process	-2.6	3.4	3.7	30244	120	593	8	1.3	0.47	2737|3236|3238|3239|6469|22943|26585|80856	GLI3|HOXD10|HOXD12|HOXD13|SHH|DKK1|GREM1|LNPK	-0.16	MyList
GO Biological Processes	19	GO:0050817	coagulation	19_GO:0032501 multicellular organismal process	-2.6	2.9	3.6	30244	176	593	10	1.7	0.53	1361|2149|2161|3043|6469|8529|10461|10630|22915|80856	CPB2|F2R|F12|HBB|SHH|CYP4F2|MERTK|PDPN|MMRN1|LNPK	-0.16	MyList
GO Biological Processes	19	GO:0031667	response to nutrient levels	19_GO:0050896 response to stimulus	-2.6	2.1	3.3	30244	471	593	19	3.2	0.72	2|1026|1443|1728|2690|3158|5289|5468|5741|5743|6935|7484|8735|8915|9682|23408|84918|440275|643246	A2M|CDKN1A|CSH2|NQO1|GHR|HMGCS2|PIK3C3|PPARG|PTH|PTGS2|ZEB1|WNT9B|MYH13|BCL10|KDM4A|SIRT5|LRP11|EIF2AK4|MAP1LC3B2	-0.16	MyList
GO Biological Processes	19	GO:0045736	negative regulation of cyclin-dependent protein serine/threonine kinase activity	19_GO:0048519 negative regulation of biological process	-2.6	6.8	4.5	30244	30	593	4	0.67	0.34	1026|3087|25793|93649	CDKN1A|HHEX|FBXO7|MYOCD	-0.16	MyList
GO Biological Processes	19	GO:0001776	leukocyte homeostasis	19_GO:0042592 homeostatic process	-2.6	3.8	3.8	30244	95	593	7	1.2	0.44	2149|2322|3575|10461|11035|55113|202309	F2R|FLT3|IL7R|MERTK|RIPK3|XKR8|GAPT	-0.16	MyList
GO Biological Processes	19	GO:0046496	nicotinamide nucleotide metabolic process	19_GO:0008152 metabolic process	-2.6	4.3	3.9	30244	71	593	6	1	0.41	1728|2326|3620|10840|23171|23729	NQO1|FMO1|IDO1|ALDH1L1|GPD1L|SHPK	-0.16	MyList
GO Biological Processes	19	GO:0019362	pyridine nucleotide metabolic process	19_GO:0008152 metabolic process	-2.6	4.3	3.9	30244	71	593	6	1	0.41	1728|2326|3620|10840|23171|23729	NQO1|FMO1|IDO1|ALDH1L1|GPD1L|SHPK	-0.16	MyList
GO Biological Processes	19	GO:1900046	regulation of hemostasis	19_GO:0050789 regulation of biological process	-2.6	4.3	3.9	30244	71	593	6	1	0.41	239|1361|2149|2161|7103|7166	ALOX12|CPB2|F2R|F12|TSPAN8|TPH1	-0.16	MyList
GO Biological Processes	19	GO:0098655	monoatomic cation transmembrane transport	19_GO:0051179 localization	-2.6	1.9	3.2	30244	655	593	24	4	0.81	356|782|1351|2149|2903|3744|3755|3766|3773|7223|8645|9424|9780|10463|28968|54503|55283|57185|59284|79572|81614|133308|286133|440699	FASLG|CACNB1|COX8A|F2R|GRIN2A|KCNA10|KCNG1|KCNJ10|KCNJ16|TRPC4|KCNK5|KCNK6|PIEZO1|SLC30A9|SLC6A16|ZDHHC13|MCOLN3|NIPAL3|CACNG7|ATP13A3|NIPA2|SLC9B2|SCARA5|LRRC52	-0.15	MyList
Reactome Gene Sets	6	R-HSA-3772470	Negative regulation of TCF-dependent signaling by WNT ligand antagonists		-2.5	10	5	30244	15	593	3	0.51	0.29	11197|22943|50964	WIF1|DKK1|SOST	-0.15	MyList
GO Biological Processes	19	GO:0001914	regulation of T cell mediated cytotoxicity	19_GO:0002376 immune system process	-2.5	5.1	4.1	30244	50	593	5	0.84	0.38	3575|6891|8417|11035|353091	IL7R|TAP2|STX7|RIPK3|RAET1G	-0.15	MyList
GO Biological Processes	19	GO:0032787	monocarboxylic acid metabolic process	19_GO:0008152 metabolic process	-2.5	2	3.2	30244	512	593	20	3.4	0.74	239|1622|1907|3620|5743|6319|8529|8605|9524|10941|22880|54578|54579|64900|80201|84129|91452|130013|145482|283927	ALOX12|DBI|EDN2|IDO1|PTGS2|SCD|CYP4F2|PLA2G4C|TECR|UGT2A1|MORC2|UGT1A6|UGT1A5|LPIN3|HKDC1|ACAD11|ACBD5|ACMSD|PTGR2|NUDT7	-0.14	MyList
WikiPathways	27	WP4719	Eicosanoid metabolism via cyclooxygenases (COX)		-2.5	6.6	4.4	30244	31	593	4	0.67	0.34	5468|5743|8529|145482	PPARG|PTGS2|CYP4F2|PTGR2	-0.14	MyList
GO Biological Processes	19	GO:1904030	negative regulation of cyclin-dependent protein kinase activity	19_GO:0048519 negative regulation of biological process	-2.5	6.6	4.4	30244	31	593	4	0.67	0.34	1026|3087|25793|93649	CDKN1A|HHEX|FBXO7|MYOCD	-0.14	MyList
GO Biological Processes	19	GO:0007599	hemostasis	19_GO:0065007 biological regulation	-2.5	2.8	3.5	30244	180	593	10	1.7	0.53	1361|2149|2161|3043|6469|8529|10461|10630|22915|80856	CPB2|F2R|F12|HBB|SHH|CYP4F2|MERTK|PDPN|MMRN1|LNPK	-0.14	MyList
GO Biological Processes	19	GO:0009117	nucleotide metabolic process	19_GO:0008152 metabolic process	-2.5	2	3.2	30244	478	593	19	3.2	0.72	1723|1728|2326|3157|3158|3620|4711|4833|5741|6095|9524|10840|23171|23729|64087|84433|122481|252969|283927	DHODH|NQO1|FMO1|HMGCS1|HMGCS2|IDO1|NDUFB5|NME4|PTH|RORA|TECR|ALDH1L1|GPD1L|SHPK|MCCC2|CARD11|AK7|NEIL2|NUDT7	-0.14	MyList
GO Biological Processes	19	GO:0051146	striated muscle cell differentiation	19_GO:0032502 developmental process	-2.5	2.7	3.4	30244	211	593	11	1.9	0.55	2274|4892|6469|11155|25802|26585|29767|81569|84700|93649|405754	FHL2|NRAP|SHH|LDB3|LMOD1|GREM1|TMOD2|ACTL8|MYO18B|MYOCD|ERVFRD-1	-0.14	MyList
GO Biological Processes	19	GO:0050907	detection of chemical stimulus involved in sensory perception	19_GO:0032501 multicellular organismal process	-2.5	2	3.2	30244	479	593	19	3.2	0.72	765|5284|26189|26341|26532|81318|81341|119772|120775|128371|132112|219865|219954|284532|346525|390082|390275|390442|442361	CA6|PIGR|OR1A2|OR5H1|OR10H3|OR4A5|OR10W1|OR52M1|OR2D3|OR6K6|RTP1|OR8G5|OR9I1|OR14A16|OR2A12|OR52E5|OR8A1|OR11H4|OR2A2	-0.14	MyList
GO Biological Processes	19	GO:0002709	regulation of T cell mediated immunity	19_GO:0002376 immune system process	-2.5	3.6	3.7	30244	98	593	7	1.2	0.44	196|941|3575|6891|8417|11035|353091	AHR|CD80|IL7R|TAP2|STX7|RIPK3|RAET1G	-0.14	MyList
WikiPathways	27	WP4149	White fat cell differentiation		-2.5	6.4	4.3	30244	32	593	4	0.67	0.34	1879|3662|5468|6095	EBF1|IRF4|PPARG|RORA	-0.13	MyList
GO Biological Processes	19	GO:0061037	negative regulation of cartilage development	19_GO:0032502 developmental process	-2.5	6.4	4.3	30244	32	593	4	0.67	0.34	2737|5741|26585|150356	GLI3|PTH|GREM1|CHADL	-0.13	MyList
GO Biological Processes	19	GO:0060173	limb development	19_GO:0032502 developmental process	-2.5	2.8	3.4	30244	183	593	10	1.7	0.53	2737|3236|3238|3239|6469|22943|26585|80856|343637|344191	GLI3|HOXD10|HOXD12|HOXD13|SHH|DKK1|GREM1|LNPK|RSPO4|EVX2	-0.13	MyList
GO Biological Processes	19	GO:0048736	appendage development	19_GO:0032502 developmental process	-2.5	2.8	3.4	30244	183	593	10	1.7	0.53	2737|3236|3238|3239|6469|22943|26585|80856|343637|344191	GLI3|HOXD10|HOXD12|HOXD13|SHH|DKK1|GREM1|LNPK|RSPO4|EVX2	-0.13	MyList
GO Biological Processes	19	GO:0034765	regulation of monoatomic ion transmembrane transport	19_GO:0051179 localization	-2.5	2	3.2	30244	483	593	19	3.2	0.72	623|782|2149|2903|3306|3744|3755|3766|3773|4697|8645|9424|10105|23171|51083|54997|59284|81671|440699	BDKRB1|CACNB1|F2R|GRIN2A|HSPA2|KCNA10|KCNG1|KCNJ10|KCNJ16|NDUFA4|KCNK5|KCNK6|PPIF|GPD1L|GAL|TESC|CACNG7|VMP1|LRRC52	-0.13	MyList
GO Biological Processes	19	GO:0043242	negative regulation of protein-containing complex disassembly	19_GO:0048519 negative regulation of biological process	-2.4	4.1	3.8	30244	75	593	6	1	0.41	22974|25802|29767|57159|57466|85477	TPX2|LMOD1|TMOD2|TRIM54|SCAF4|SCIN	-0.13	MyList
WikiPathways	27	WP5218	Extrafollicular and follicular B cell activation by SARS-CoV-2		-2.4	4.1	3.8	30244	75	593	6	1	0.41	941|1401|3394|3433|3662|171558	CD80|CRP|IRF8|IFIT2|IRF4|PTCRA	-0.13	MyList
GO Biological Processes	19	GO:0007265	Ras protein signal transduction	19_GO:0050896 response to stimulus	-2.4	2.8	3.4	30244	184	593	10	1.7	0.53	890|1026|5741|9771|10630|29899|57531|58480|65979|152015	CCNA2|CDKN1A|PTH|RAPGEF5|PDPN|GPSM2|HACE1|RHOU|PHACTR4|ROPN1B	-0.13	MyList
GO Biological Processes	19	GO:0051302	regulation of cell division	19_GO:0050789 regulation of biological process	-2.4	2.8	3.4	30244	185	593	10	1.7	0.53	3619|5289|6469|7484|26189|57448|79187|84432|114327|341019	INCENP|PIK3C3|SHH|WNT9B|OR1A2|BIRC6|FSD1|PROK1|EFHC1|DCDC1	-0.12	MyList
GO Biological Processes	19	GO:0006753	nucleoside phosphate metabolic process	19_GO:0008152 metabolic process	-2.4	2	3.1	30244	487	593	19	3.2	0.72	1723|1728|2326|3157|3158|3620|4711|4833|5741|6095|9524|10840|23171|23729|64087|84433|122481|252969|283927	DHODH|NQO1|FMO1|HMGCS1|HMGCS2|IDO1|NDUFB5|NME4|PTH|RORA|TECR|ALDH1L1|GPD1L|SHPK|MCCC2|CARD11|AK7|NEIL2|NUDT7	-0.11	MyList
GO Biological Processes	19	GO:0008610	lipid biosynthetic process	19_GO:0008152 metabolic process	-2.4	1.9	3.1	30244	598	593	22	3.7	0.78	222|239|1907|2232|3157|3158|3930|5289|5743|6309|6319|8128|8605|9375|9517|9524|9926|10351|51097|64900|79837|285848	ALDH3B2|ALOX12|EDN2|FDXR|HMGCS1|HMGCS2|LBR|PIK3C3|PTGS2|SC5D|SCD|ST8SIA2|PLA2G4C|TM9SF2|SPTLC2|TECR|LPGAT1|ABCA8|SCCPDH|LPIN3|PIP4K2C|PNPLA1	-0.1	MyList
GO Biological Processes	19	GO:0033559	unsaturated fatty acid metabolic process	19_GO:0008152 metabolic process	-2.4	3.5	3.6	30244	102	593	7	1.2	0.44	239|1907|5743|6319|8529|8605|145482	ALOX12|EDN2|PTGS2|SCD|CYP4F2|PLA2G4C|PTGR2	-0.095	MyList
GO Biological Processes	19	GO:0001501	skeletal system development	19_GO:0032502 developmental process	-2.4	2	3.1	30244	490	593	19	3.2	0.72	1044|2690|2737|2822|3201|3214|3236|3238|3239|5741|6469|6935|7484|9775|51320|56955|57453|112744|221044	CDX1|GHR|GLI3|GPLD1|HOXA4|HOXB4|HOXD10|HOXD12|HOXD13|PTH|SHH|ZEB1|WNT9B|EIF4A3|MEX3C|MEPE|DSCAML1|IL17F|UCMA	-0.094	MyList
GO Biological Processes	19	GO:0006812	monoatomic cation transport	19_GO:0051179 localization	-2.4	1.7	3	30244	790	593	27	4.6	0.86	356|782|1351|2149|2903|3744|3755|3766|3773|7223|8645|9424|9780|10266|10463|28968|54503|55283|57185|59284|79572|81614|94081|133308|151258|286133|440699	FASLG|CACNB1|COX8A|F2R|GRIN2A|KCNA10|KCNG1|KCNJ10|KCNJ16|TRPC4|KCNK5|KCNK6|PIEZO1|RAMP2|SLC30A9|SLC6A16|ZDHHC13|MCOLN3|NIPAL3|CACNG7|ATP13A3|NIPA2|SFXN1|SLC9B2|SLC38A11|SCARA5|LRRC52	-0.094	MyList
GO Biological Processes	19	GO:1903830	magnesium ion transmembrane transport	19_GO:0051179 localization	-2.4	9	4.7	30244	17	593	3	0.51	0.29	54503|57185|81614	ZDHHC13|NIPAL3|NIPA2	-0.09	MyList
Reactome Gene Sets	6	R-HSA-1296071	Potassium Channels		-2.4	3.5	3.5	30244	103	593	7	1.2	0.44	2791|3744|3755|3766|3773|9424|54331	GNG11|KCNA10|KCNG1|KCNJ10|KCNJ16|KCNK6|GNG2	-0.087	MyList
WikiPathways	27	WP4538	Regulatory circuits of the STAT3 signaling pathway		-2.4	3.9	3.7	30244	78	593	6	1	0.41	1439|2149|2690|3575|3595|9180	CSF2RB|F2R|GHR|IL7R|IL12RB2|OSMR	-0.081	MyList
GO Biological Processes	19	GO:0060675	ureteric bud morphogenesis	19_GO:0032502 developmental process	-2.4	4.6	3.8	30244	55	593	5	0.84	0.38	2737|3237|6469|7484|26585	GLI3|HOXD11|SHH|WNT9B|GREM1	-0.078	MyList
GO Biological Processes	19	GO:0019080	viral gene expression	19_GO:0016032 viral process	-2.4	4.6	3.8	30244	55	593	5	0.84	0.38	905|8664|10610|22879|440275	CCNT2|EIF3D|ST6GALNAC2|MON1B|EIF2AK4	-0.078	MyList
GO Biological Processes	19	GO:0051129	negative regulation of cellular component organization	19_GO:0048519 negative regulation of biological process	-2.3	1.8	3	30244	721	593	25	4.2	0.83	347|699|3306|5203|5468|7417|9026|10105|22902|22943|22974|23521|25802|29767|50964|51339|54998|57159|57466|84861|85415|85477|150356|152559|192683	APOD|BUB1|HSPA2|PFDN4|PPARG|VDAC2|HIP1R|PPIF|RUFY3|DKK1|TPX2|RPL13A|LMOD1|TMOD2|SOST|DACT1|AURKAIP1|TRIM54|SCAF4|KLHL22|RHPN2|SCIN|CHADL|PAQR3|SCAMP5	-0.062	MyList
Reactome Gene Sets	6	R-HSA-1296065	Inwardly rectifying K+ channels		-2.3	5.8	4	30244	35	593	4	0.67	0.34	2791|3766|3773|54331	GNG11|KCNJ10|KCNJ16|GNG2	-0.062	MyList
GO Biological Processes	19	GO:0022409	positive regulation of cell-cell adhesion	19_GO:0048518 positive regulation of biological process	-2.3	2.2	3.1	30244	321	593	14	2.4	0.62	27|941|2737|3575|6403|6469|6541|8915|9780|10630|22915|64410|84433|338879	ABL2|CD80|GLI3|IL7R|SELP|SHH|SLC7A1|BCL10|PIEZO1|PDPN|MMRN1|KLHL25|CARD11|RNASE10	-0.062	MyList
GO Biological Processes	19	GO:0006631	fatty acid metabolic process	19_GO:0008152 metabolic process	-2.3	2.2	3.1	30244	321	593	14	2.4	0.62	239|1622|1907|5743|6319|8529|8605|9524|22880|64900|84129|91452|145482|283927	ALOX12|DBI|EDN2|PTGS2|SCD|CYP4F2|PLA2G4C|TECR|MORC2|LPIN3|ACAD11|ACBD5|PTGR2|NUDT7	-0.062	MyList
GO Biological Processes	19	GO:0072171	mesonephric tubule morphogenesis	19_GO:0032502 developmental process	-2.3	4.6	3.8	30244	56	593	5	0.84	0.38	2737|3237|6469|7484|26585	GLI3|HOXD11|SHH|WNT9B|GREM1	-0.062	MyList
WikiPathways	27	WP5193	Cholesterol synthesis disorders		-2.3	8.5	4.5	30244	18	593	3	0.51	0.29	3157|3930|6309	HMGCS1|LBR|SC5D	-0.062	MyList
GO Biological Processes	19	GO:0015693	magnesium ion transport	19_GO:0051179 localization	-2.3	8.5	4.5	30244	18	593	3	0.51	0.29	54503|57185|81614	ZDHHC13|NIPAL3|NIPA2	-0.062	MyList
GO Biological Processes	19	GO:0048535	lymph node development	19_GO:0002376 immune system process	-2.3	8.5	4.5	30244	18	593	3	0.51	0.29	3575|10630|11035	IL7R|PDPN|RIPK3	-0.062	MyList
GO Biological Processes	19	GO:0007264	small GTPase mediated signal transduction	19_GO:0050896 response to stimulus	-2.3	2.4	3.2	30244	256	593	12	2	0.58	890|1026|4925|5741|9771|10630|26230|29899|57531|58480|65979|152015	CCNA2|CDKN1A|NUCB2|PTH|RAPGEF5|PDPN|TIAM2|GPSM2|HACE1|RHOU|PHACTR4|ROPN1B	-0.062	MyList
GO Biological Processes	19	GO:1902904	negative regulation of supramolecular fiber organization	19_GO:0048519 negative regulation of biological process	-2.3	2.8	3.3	30244	163	593	9	1.5	0.5	5203|9026|22974|25802|29767|57159|85415|85477|150356	PFDN4|HIP1R|TPX2|LMOD1|TMOD2|TRIM54|RHPN2|SCIN|CHADL	-0.057	MyList
GO Biological Processes	19	GO:2000107	negative regulation of leukocyte apoptotic process	19_GO:0048519 negative regulation of biological process	-2.3	4.5	3.7	30244	57	593	5	0.84	0.38	3575|3620|8915|10461|171558	IL7R|IDO1|BCL10|MERTK|PTCRA	-0.053	MyList
Reactome Gene Sets	6	R-HSA-6784531	tRNA processing in the nucleus		-2.3	4.5	3.7	30244	57	593	5	0.84	0.38	9972|10799|51493|55706|79074	NUP153|RPP40|RTCB|NDC1|C2orf49	-0.053	MyList
GO Biological Processes	19	GO:0072593	reactive oxygen species metabolic process	19_GO:0008152 metabolic process	-2.3	3.3	3.4	30244	107	593	7	1.2	0.44	239|1728|3043|3045|3046|3047|11035	ALOX12|NQO1|HBB|HBD|HBE1|HBG1|RIPK3	-0.053	MyList
GO Biological Processes	19	GO:0006739	NADP metabolic process	19_GO:0008152 metabolic process	-2.3	5.7	4	30244	36	593	4	0.67	0.34	1728|2326|10840|23729	NQO1|FMO1|ALDH1L1|SHPK	-0.053	MyList
GO Biological Processes	19	GO:0002685	regulation of leukocyte migration	19_GO:0040011 locomotion	-2.3	2.5	3.1	30244	227	593	11	1.9	0.55	27|347|623|1235|1907|6403|11035|23143|26585|57509|100532736	ABL2|APOD|BDKRB1|CCR6|EDN2|SELP|RIPK3|LRCH1|GREM1|MTUS1|MICOS10-NBL1	-0.041	MyList
GO Biological Processes	19	GO:0046822	regulation of nucleocytoplasmic transport	19_GO:0051179 localization	-2.3	3.3	3.4	30244	108	593	7	1.2	0.44	347|2737|5743|6469|6672|9972|55051	APOD|GLI3|PTGS2|SHH|SP100|NUP153|NRDE2	-0.041	MyList
GO Biological Processes	19	GO:0002931	response to ischemia	19_GO:0050896 response to stimulus	-2.3	4.4	3.7	30244	58	593	5	0.84	0.38	1728|10105|23017|29904|55328	NQO1|PPIF|FAIM2|EEF2K|RNLS	-0.04	MyList
GO Biological Processes	19	GO:0042733	embryonic digit morphogenesis	19_GO:0032502 developmental process	-2.3	4.4	3.7	30244	58	593	5	0.84	0.38	2737|3238|3239|6469|80856	GLI3|HOXD12|HOXD13|SHH|LNPK	-0.04	MyList
GO Biological Processes	19	GO:0045061	thymic T cell selection	19_GO:0002376 immune system process	-2.2	8.1	4.3	30244	19	593	3	0.51	0.29	2737|6469|84433	GLI3|SHH|CARD11	-0.04	MyList
GO Biological Processes	19	GO:0006695	cholesterol biosynthetic process	19_GO:0008152 metabolic process	-2.2	5.5	3.9	30244	37	593	4	0.67	0.34	3157|3158|3930|6309	HMGCS1|HMGCS2|LBR|SC5D	-0.04	MyList
GO Biological Processes	19	GO:1902653	secondary alcohol biosynthetic process	19_GO:0008152 metabolic process	-2.2	5.5	3.9	30244	37	593	4	0.67	0.34	3157|3158|3930|6309	HMGCS1|HMGCS2|LBR|SC5D	-0.04	MyList
KEGG Pathway	24	hsa04060	Cytokine-cytokine receptor interaction		-2.2	2.2	3	30244	295	593	13	2.2	0.6	356|1235|1439|1443|2690|3575|3595|6359|9180|27178|55504|55540|112744	FASLG|CCR6|CSF2RB|CSH2|GHR|IL7R|IL12RB2|CCL15|OSMR|IL37|TNFRSF19|IL17RB|IL17F	-0.04	MyList
GO Biological Processes	19	GO:0008544	epidermis development	19_GO:0032502 developmental process	-2.2	2.2	3	30244	329	593	14	2.4	0.62	239|1026|1308|2071|6469|22943|55283|55504|147409|286887|353140|388698|643414|643418	ALOX12|CDKN1A|COL17A1|ERCC3|SHH|DKK1|MCOLN3|TNFRSF19|DSG4|KRT6C|LCE2C|FLG2|LIPK|LIPN	-0.04	MyList
GO Biological Processes	19	GO:0055001	muscle cell development	19_GO:0032502 developmental process	-2.2	2.7	3.2	30244	167	593	9	1.5	0.5	2274|4892|10266|11155|25802|29767|81569|84700|284612	FHL2|NRAP|RAMP2|LDB3|LMOD1|TMOD2|ACTL8|MYO18B|SYPL2	-0.04	MyList
GO Biological Processes	19	GO:0046649	lymphocyte activation	19_GO:0002376 immune system process	-2.2	1.9	2.9	30244	471	593	18	3	0.7	941|974|1235|2322|2737|3087|3394|3575|3620|3662|6095|6469|10461|11035|25793|84433|202309|440275	CD80|CD79B|CCR6|FLT3|GLI3|HHEX|IRF8|IL7R|IDO1|IRF4|RORA|SHH|MERTK|RIPK3|FBXO7|CARD11|GAPT|EIF2AK4	-0.04	MyList
GO Biological Processes	19	GO:0042326	negative regulation of phosphorylation	19_GO:0048519 negative regulation of biological process	-2.2	2.1	3	30244	364	593	15	2.5	0.64	623|1026|3087|5468|5470|22943|23171|25793|26585|64092|79706|79837|93649|142679|152559	BDKRB1|CDKN1A|HHEX|PPARG|PPEF2|DKK1|GPD1L|FBXO7|GREM1|SAMSN1|PRKRIP1|PIP4K2C|MYOCD|DUSP19|PAQR3	-0.04	MyList
GO Biological Processes	19	GO:0070228	regulation of lymphocyte apoptotic process	19_GO:0050789 regulation of biological process	-2.2	4.3	3.6	30244	59	593	5	0.84	0.38	3575|3620|8915|11035|171558	IL7R|IDO1|BCL10|RIPK3|PTCRA	-0.04	MyList
GO Biological Processes	19	GO:1903053	regulation of extracellular matrix organization	19_GO:0050789 regulation of biological process	-2.2	4.3	3.6	30244	59	593	5	0.84	0.38	1361|10630|11107|23187|150356	CPB2|PDPN|PRDM5|PHLDB1|CHADL	-0.04	MyList
GO Biological Processes	19	GO:0009593	detection of chemical stimulus	19_GO:0050896 response to stimulus	-2.2	1.9	2.9	30244	509	593	19	3.2	0.72	765|5284|26189|26341|26532|81318|81341|119772|120775|128371|132112|219865|219954|284532|346525|390082|390275|390442|442361	CA6|PIGR|OR1A2|OR5H1|OR10H3|OR4A5|OR10W1|OR52M1|OR2D3|OR6K6|RTP1|OR8G5|OR9I1|OR14A16|OR2A12|OR52E5|OR8A1|OR11H4|OR2A2	-0.038	MyList
GO Biological Processes	19	GO:0050778	positive regulation of immune response	19_GO:0002376 immune system process	-2.2	1.8	2.9	30244	622	593	22	3.7	0.78	354|839|941|974|2822|3620|5225|6891|8417|8893|8915|9867|11118|56244|57169|84433|85364|112744|118788|153579|353091|440275	KLK3|CASP6|CD80|CD79B|GPLD1|IDO1|PGC|TAP2|STX7|EIF2B5|BCL10|PJA2|BTN3A2|BTNL2|ZNFX1|CARD11|ZCCHC3|IL17F|PIK3AP1|BTNL9|RAET1G|EIF2AK4	-0.038	MyList
GO Biological Processes	19	GO:0034762	regulation of transmembrane transport	19_GO:0051179 localization	-2.2	1.8	2.9	30244	622	593	22	3.7	0.78	623|782|2149|2903|3306|3744|3755|3766|3773|4697|5741|8645|9424|10105|10768|23171|51083|54997|55600|59284|81671|440699	BDKRB1|CACNB1|F2R|GRIN2A|HSPA2|KCNA10|KCNG1|KCNJ10|KCNJ16|NDUFA4|PTH|KCNK5|KCNK6|PPIF|AHCYL1|GPD1L|GAL|TESC|ITLN1|CACNG7|VMP1|LRRC52	-0.038	MyList
GO Biological Processes	19	GO:0050906	detection of stimulus involved in sensory perception	19_GO:0032501 multicellular organismal process	-2.2	1.9	2.9	30244	547	593	20	3.4	0.74	765|5284|5470|26189|26341|26532|81318|81341|119772|120775|128371|132112|219865|219954|284532|346525|390082|390275|390442|442361	CA6|PIGR|PPEF2|OR1A2|OR5H1|OR10H3|OR4A5|OR10W1|OR52M1|OR2D3|OR6K6|RTP1|OR8G5|OR9I1|OR14A16|OR2A12|OR52E5|OR8A1|OR11H4|OR2A2	-0.038	MyList
GO Biological Processes	19	GO:0006576	biogenic amine metabolic process	19_GO:0008152 metabolic process	-2.2	3.6	3.4	30244	84	593	6	1	0.41	1644|2643|2903|3620|79814|130013	DDC|GCH1|GRIN2A|IDO1|AGMAT|ACMSD	-0.038	MyList
GO Biological Processes	19	GO:0051250	negative regulation of lymphocyte activation	19_GO:0002376 immune system process	-2.2	2.7	3.2	30244	169	593	9	1.5	0.5	941|2737|3620|6469|10461|25793|51083|64092|441864	CD80|GLI3|IDO1|SHH|MERTK|FBXO7|GAL|SAMSN1|TARM1	-0.037	MyList
GO Biological Processes	19	GO:0070229	negative regulation of lymphocyte apoptotic process	19_GO:0048519 negative regulation of biological process	-2.2	5.4	3.8	30244	38	593	4	0.67	0.34	3575|3620|8915|171558	IL7R|IDO1|BCL10|PTCRA	-0.037	MyList
Reactome Gene Sets	6	R-HSA-977443	GABA receptor activation		-2.2	4.3	3.6	30244	60	593	5	0.84	0.38	2569|2791|3766|3773|54331	GABRR1|GNG11|KCNJ10|KCNJ16|GNG2	-0.037	MyList
GO Biological Processes	19	GO:0009953	dorsal/ventral pattern formation	19_GO:0032502 developmental process	-2.2	3.6	3.4	30244	85	593	6	1	0.41	2737|3237|6469|26585|57453|100532736	GLI3|HOXD11|SHH|GREM1|DSCAML1|MICOS10-NBL1	-0.037	MyList
GO Biological Processes	19	GO:0001933	negative regulation of protein phosphorylation	19_GO:0048519 negative regulation of biological process	-2.2	2.1	3	30244	334	593	14	2.4	0.62	623|1026|3087|5468|5470|22943|23171|25793|26585|64092|79706|93649|142679|152559	BDKRB1|CDKN1A|HHEX|PPARG|PPEF2|DKK1|GPD1L|FBXO7|GREM1|SAMSN1|PRKRIP1|MYOCD|DUSP19|PAQR3	-0.037	MyList
GO Biological Processes	19	GO:1901317	regulation of flagellated sperm motility	19_GO:0040011 locomotion	-2.2	7.7	4.2	30244	20	593	3	0.51	0.29	1235|132141|338879	CCR6|IQCF1|RNASE10	-0.037	MyList
GO Biological Processes	19	GO:0035902	response to immobilization stress	19_GO:0050896 response to stimulus	-2.2	7.7	4.2	30244	20	593	3	0.51	0.29	7166|51083|84918	TPH1|GAL|LRP11	-0.037	MyList
GO Biological Processes	19	GO:0070266	necroptotic process	19_GO:0009987 cellular process	-2.2	7.7	4.2	30244	20	593	3	0.51	0.29	356|10105|11035	FASLG|PPIF|RIPK3	-0.037	MyList
WikiPathways	27	WP5149	Lipid metabolism in senescent cells		-2.2	7.7	4.2	30244	20	593	3	0.51	0.29	1026|5743|8605	CDKN1A|PTGS2|PLA2G4C	-0.037	MyList
GO Biological Processes	19	GO:0052695	cellular glucuronidation	19_GO:0008152 metabolic process	-2.2	7.7	4.2	30244	20	593	3	0.51	0.29	10941|54578|54579	UGT2A1|UGT1A6|UGT1A5	-0.037	MyList
GO Biological Processes	19	GO:2001056	positive regulation of cysteine-type endopeptidase activity	19_GO:0048518 positive regulation of biological process	-2.2	2.9	3.2	30244	141	593	8	1.3	0.47	356|2149|2903|3336|5468|8915|9026|55655	FASLG|F2R|GRIN2A|HSPE1|PPARG|BCL10|HIP1R|NLRP2	-0.037	MyList
GO Biological Processes	19	GO:0048872	homeostasis of number of cells	19_GO:0042592 homeostatic process	-2.2	2.3	3	30244	267	593	12	2	0.58	2149|2322|3575|5741|10461|11035|54892|55113|55808|84433|94081|202309	F2R|FLT3|IL7R|PTH|MERTK|RIPK3|NCAPG2|XKR8|ST6GALNAC1|CARD11|SFXN1|GAPT	-0.037	MyList
GO Biological Processes	19	GO:0007266	Rho protein signal transduction	19_GO:0050896 response to stimulus	-2.2	4.2	3.5	30244	61	593	5	0.84	0.38	5741|10630|58480|65979|152015	PTH|PDPN|RHOU|PHACTR4|ROPN1B	-0.037	MyList
GO Biological Processes	19	GO:0008637	apoptotic mitochondrial changes	19_GO:0009987 cellular process	-2.2	4.2	3.5	30244	61	593	5	0.84	0.38	3433|7417|10105|79017|92609	IFIT2|VDAC2|PPIF|GGCT|TIMM50	-0.037	MyList
KEGG Pathway	24	hsa00590	Arachidonic acid metabolism		-2.2	4.2	3.5	30244	61	593	5	0.84	0.38	239|5743|8529|8605|145482	ALOX12|PTGS2|CYP4F2|PLA2G4C|PTGR2	-0.037	MyList
GO Biological Processes	19	GO:0030901	midbrain development	19_GO:0032502 developmental process	-2.2	3.6	3.4	30244	86	593	6	1	0.41	6469|7484|27023|64426|80264|284612	SHH|WNT9B|FOXB1|SUDS3|ZNF430|SYPL2	-0.037	MyList
GO Biological Processes	19	GO:0042743	hydrogen peroxide metabolic process	19_GO:0008152 metabolic process	-2.2	5.2	3.7	30244	39	593	4	0.67	0.34	3043|3045|3046|3047	HBB|HBD|HBE1|HBG1	-0.037	MyList
GO Biological Processes	19	GO:0070232	regulation of T cell apoptotic process	19_GO:0050789 regulation of biological process	-2.2	5.2	3.7	30244	39	593	4	0.67	0.34	3575|3620|11035|171558	IL7R|IDO1|RIPK3|PTCRA	-0.037	MyList
GO Biological Processes	19	GO:0006636	unsaturated fatty acid biosynthetic process	19_GO:0008152 metabolic process	-2.2	5.2	3.7	30244	39	593	4	0.67	0.34	239|1907|5743|6319	ALOX12|EDN2|PTGS2|SCD	-0.037	MyList
GO Biological Processes	19	GO:1901617	organic hydroxy compound biosynthetic process	19_GO:0008152 metabolic process	-2.1	2.7	3.1	30244	172	593	9	1.5	0.5	239|1644|2643|3157|3158|3930|6309|7166|9517	ALOX12|DDC|GCH1|HMGCS1|HMGCS2|LBR|SC5D|TPH1|SPTLC2	-0.034	MyList
GO Biological Processes	19	GO:0055086	nucleobase-containing small molecule metabolic process	19_GO:0008152 metabolic process	-2.1	1.8	2.8	30244	555	593	20	3.4	0.74	1723|1728|2326|3157|3158|3620|4711|4833|5741|6095|9524|10840|23171|23483|23729|64087|84433|122481|252969|283927	DHODH|NQO1|FMO1|HMGCS1|HMGCS2|IDO1|NDUFB5|NME4|PTH|RORA|TECR|ALDH1L1|GPD1L|TGDS|SHPK|MCCC2|CARD11|AK7|NEIL2|NUDT7	-0.033	MyList
GO Biological Processes	19	GO:0009952	anterior/posterior pattern specification	19_GO:0032502 developmental process	-2.1	2.5	3	30244	204	593	10	1.7	0.53	1044|2737|3087|3201|3214|3236|3239|6469|22943|27023	CDX1|GLI3|HHEX|HOXA4|HOXB4|HOXD10|HOXD13|SHH|DKK1|FOXB1	-0.033	MyList
GO Biological Processes	19	GO:0019221	cytokine-mediated signaling pathway	19_GO:0050896 response to stimulus	-2.1	2.1	2.9	30244	373	593	15	2.5	0.64	1235|1238|1439|1907|2322|2690|3575|3595|6359|6672|9180|27178|55504|55540|112744	CCR6|ACKR2|CSF2RB|EDN2|FLT3|GHR|IL7R|IL12RB2|CCL15|SP100|OSMR|IL37|TNFRSF19|IL17RB|IL17F	-0.033	MyList
GO Biological Processes	19	GO:0098869	cellular oxidant detoxification	19_GO:0098754 detoxification	-2.1	3.5	3.3	30244	87	593	6	1	0.41	1728|3043|3045|3046|3047|5743	NQO1|HBB|HBD|HBE1|HBG1|PTGS2	-0.033	MyList
GO Biological Processes	19	GO:0032370	positive regulation of lipid transport	19_GO:0051179 localization	-2.1	3.5	3.3	30244	87	593	6	1	0.41	356|1622|5468|8529|10351|51083	FASLG|DBI|PPARG|CYP4F2|ABCA8|GAL	-0.033	MyList
GO Biological Processes	19	GO:0019755	one-carbon compound transport	19_GO:0051179 localization	-2.1	4.1	3.5	30244	62	593	5	0.84	0.38	3043|3045|3046|3047|6563	HBB|HBD|HBE1|HBG1|SLC14A1	-0.033	MyList
KEGG Pathway	24	hsa04726	Serotonergic synapse		-2.1	3.1	3.2	30244	115	593	7	1.2	0.44	239|1644|2791|5743|7166|8605|54331	ALOX12|DDC|GNG11|PTGS2|TPH1|PLA2G4C|GNG2	-0.029	MyList
GO Biological Processes	19	GO:0046634	regulation of alpha-beta T cell activation	19_GO:0002376 immune system process	-2.1	3.1	3.2	30244	115	593	7	1.2	0.44	941|2737|3662|6469|64410|84433|441864	CD80|GLI3|IRF4|SHH|KLHL25|CARD11|TARM1	-0.029	MyList
WikiPathways	27	WP4970	Galanin receptor pathway		-2.1	7.3	4.1	30244	21	593	3	0.51	0.29	1026|1401|5468	CDKN1A|CRP|PPARG	-0.029	MyList
GO Biological Processes	19	GO:0097503	sialylation	19_GO:0008152 metabolic process	-2.1	7.3	4.1	30244	21	593	3	0.51	0.29	8128|10610|55808	ST8SIA2|ST6GALNAC2|ST6GALNAC1	-0.029	MyList
GO Biological Processes	19	GO:0007389	pattern specification process	19_GO:0032502 developmental process	-2.1	1.9	2.8	30244	447	593	17	2.9	0.69	1044|2737|3087|3201|3214|3236|3237|3238|3239|6469|6935|22943|23639|26585|27023|57453|100532736	CDX1|GLI3|HHEX|HOXA4|HOXB4|HOXD10|HOXD11|HOXD12|HOXD13|SHH|ZEB1|DKK1|DNAAF11|GREM1|FOXB1|DSCAML1|MICOS10-NBL1	-0.029	MyList
GO Biological Processes	19	GO:0055123	digestive system development	19_GO:0032502 developmental process	-2.1	2.8	3.1	30244	144	593	8	1.3	0.47	2737|3158|3239|6469|9026|51339|79827|93649	GLI3|HMGCS2|HOXD13|SHH|HIP1R|DACT1|CLMP|MYOCD	-0.029	MyList
WikiPathways	27	WP474	Endochondral ossification		-2.1	4	3.4	30244	63	593	5	0.84	0.38	2690|2737|3157|5741|85477	GHR|GLI3|HMGCS1|PTH|SCIN	-0.027	MyList
WikiPathways	27	WP4808	Endochondral ossification with skeletal dysplasias		-2.1	4	3.4	30244	63	593	5	0.84	0.38	2690|2737|3157|5741|85477	GHR|GLI3|HMGCS1|PTH|SCIN	-0.027	MyList
GO Biological Processes	19	GO:0051353	positive regulation of oxidoreductase activity	19_GO:0065007 biological regulation	-2.1	4	3.4	30244	63	593	5	0.84	0.38	27|1907|2643|4697|11035	ABL2|EDN2|GCH1|NDUFA4|RIPK3	-0.027	MyList
GO Biological Processes	19	GO:0098662	inorganic cation transmembrane transport	19_GO:0051179 localization	-2.1	1.8	2.8	30244	636	593	22	3.7	0.78	356|782|1351|2149|2903|3744|3755|3766|3773|7223|8645|9424|10463|28968|54503|55283|57185|59284|81614|133308|286133|440699	FASLG|CACNB1|COX8A|F2R|GRIN2A|KCNA10|KCNG1|KCNJ10|KCNJ16|TRPC4|KCNK5|KCNK6|SLC30A9|SLC6A16|ZDHHC13|MCOLN3|NIPAL3|CACNG7|NIPA2|SLC9B2|SCARA5|LRRC52	-0.027	MyList
GO Biological Processes	19	GO:0050863	regulation of T cell activation	19_GO:0002376 immune system process	-2.1	2	2.8	30244	378	593	15	2.5	0.64	27|941|2175|2737|3575|3620|3662|6469|6541|6935|8915|11035|64410|84433|441864	ABL2|CD80|FANCA|GLI3|IL7R|IDO1|IRF4|SHH|SLC7A1|ZEB1|BCL10|RIPK3|KLHL25|CARD11|TARM1	-0.014	MyList
GO Biological Processes	19	GO:0046427	positive regulation of receptor signaling pathway via JAK-STAT	19_GO:0048518 positive regulation of biological process	-2.1	5	3.6	30244	41	593	4	0.67	0.34	1443|2149|2690|3575	CSH2|F2R|GHR|IL7R	-0.014	MyList
GO Biological Processes	19	GO:0071901	negative regulation of protein serine/threonine kinase activity	19_GO:0048519 negative regulation of biological process	-2.1	3.1	3.1	30244	117	593	7	1.2	0.44	1026|3087|5468|25793|93649|142679|152559	CDKN1A|HHEX|PPARG|FBXO7|MYOCD|DUSP19|PAQR3	-0.014	MyList
Reactome Gene Sets	6	R-HSA-9707564	Cytoprotection by HMOX1		-2.1	4	3.4	30244	64	593	5	0.84	0.38	1351|3043|4697|23054|285521	COX8A|HBB|NDUFA4|NCOA6|COX18	-0.014	MyList
GO Biological Processes	19	GO:0006940	regulation of smooth muscle contraction	19_GO:0032501 multicellular organismal process	-2.1	4	3.4	30244	64	593	5	0.84	0.38	1907|2017|2149|5743|93649	EDN2|CTTN|F2R|PTGS2|MYOCD	-0.014	MyList
GO Biological Processes	19	GO:0030239	myofibril assembly	19_GO:0032502 developmental process	-2.1	4	3.4	30244	64	593	5	0.84	0.38	4892|11155|25802|29767|81569	NRAP|LDB3|LMOD1|TMOD2|ACTL8	-0.014	MyList
GO Biological Processes	19	GO:0043254	regulation of protein-containing complex assembly	19_GO:0050789 regulation of biological process	-2.1	2	2.8	30244	415	593	16	2.7	0.67	2017|6403|7417|9026|9780|22943|23521|25802|29767|50964|51339|55355|81553|85477|89848|143098	CTTN|SELP|VDAC2|HIP1R|PIEZO1|DKK1|RPL13A|LMOD1|TMOD2|SOST|DACT1|HJURP|CYRIA|SCIN|FCHSD1|MPP7	-0.014	MyList
GO Biological Processes	19	GO:0043269	regulation of monoatomic ion transport	19_GO:0051179 localization	-2.1	1.8	2.7	30244	603	593	21	3.5	0.76	623|782|2149|2903|3306|3744|3755|3766|3773|4697|5743|8645|9424|10105|10768|23171|51083|54997|59284|81671|440699	BDKRB1|CACNB1|F2R|GRIN2A|HSPA2|KCNA10|KCNG1|KCNJ10|KCNJ16|NDUFA4|PTGS2|KCNK5|KCNK6|PPIF|AHCYL1|GPD1L|GAL|TESC|CACNG7|VMP1|LRRC52	-0.0049	MyList
GO Biological Processes	19	GO:0097164	ammonium ion metabolic process	19_GO:0008152 metabolic process	-2.1	7	4	30244	22	593	3	0.51	0.29	1644|2903|7166	DDC|GRIN2A|TPH1	-0.0049	MyList
GO Biological Processes	19	GO:1902074	response to salt	19_GO:0050896 response to stimulus	-2.1	2	2.8	30244	381	593	15	2.5	0.64	890|2690|2822|3158|3766|5743|6469|8128|8893|10105|10768|29904|55328|84918|143425	CCNA2|GHR|GPLD1|HMGCS2|KCNJ10|PTGS2|SHH|ST8SIA2|EIF2B5|PPIF|AHCYL1|EEF2K|RNLS|LRP11|SYT9	-0.0049	MyList
GO Biological Processes	19	GO:1901880	negative regulation of protein depolymerization	19_GO:0048519 negative regulation of biological process	-2	3.9	3.3	30244	65	593	5	0.84	0.38	22974|25802|29767|57159|85477	TPX2|LMOD1|TMOD2|TRIM54|SCIN	-0.0049	MyList
GO Biological Processes	19	GO:0055002	striated muscle cell development	19_GO:0032502 developmental process	-2	3.9	3.3	30244	65	593	5	0.84	0.38	4892|11155|25802|29767|81569	NRAP|LDB3|LMOD1|TMOD2|ACTL8	-0.0049	MyList
GO Biological Processes	19	GO:0072666	establishment of protein localization to vacuole	19_GO:0051179 localization	-2	3.9	3.3	30244	65	593	5	0.84	0.38	5289|10254|22879|54832|59284	PIK3C3|STAM2|MON1B|VPS13C|CACNG7	-0.0049	MyList
GO Biological Processes	19	GO:0002521	leukocyte differentiation	19_GO:0032502 developmental process	-2	2	2.8	30244	418	593	16	2.7	0.67	974|1235|2322|2737|3087|3394|3575|3662|3930|5468|6095|6469|10461|11035|25793|84433	CD79B|CCR6|FLT3|GLI3|HHEX|IRF8|IL7R|IRF4|LBR|PPARG|RORA|SHH|MERTK|RIPK3|FBXO7|CARD11	-0.0049	MyList
GO Biological Processes	19	GO:0022407	regulation of cell-cell adhesion	19_GO:0050789 regulation of biological process	-2	1.9	2.7	30244	492	593	18	3	0.7	27|239|941|2737|3575|3620|4855|6403|6469|6541|8915|9780|10630|22915|64410|84433|338879|441864	ABL2|ALOX12|CD80|GLI3|IL7R|IDO1|NOTCH4|SELP|SHH|SLC7A1|BCL10|PIEZO1|PDPN|MMRN1|KLHL25|CARD11|RNASE10|TARM1	-0.0049	MyList
GO Biological Processes	19	GO:2000106	regulation of leukocyte apoptotic process	19_GO:0050789 regulation of biological process	-2	3.4	3.2	30244	91	593	6	1	0.41	3575|3620|8915|10461|11035|171558	IL7R|IDO1|BCL10|MERTK|RIPK3|PTCRA	-0.0049	MyList
KEGG Pathway	24	hsa00380	Tryptophan metabolism		-2	4.9	3.5	30244	42	593	4	0.67	0.34	1644|3620|7166|130013	DDC|IDO1|TPH1|ACMSD	-0.0049	MyList
Reactome Gene Sets	6	R-HSA-2426168	Activation of gene expression by SREBF (SREBP)		-2	4.9	3.5	30244	42	593	4	0.67	0.34	3157|6309|6319|23054	HMGCS1|SC5D|SCD|NCOA6	-0.0049	MyList
KEGG Pathway	24	hsa05200	Pathways in cancer		-2	1.8	2.7	30244	531	593	19	3.2	0.72	354|356|623|890|1026|1439|1728|2149|2322|2737|2791|3575|3595|4855|5468|5743|6469|7484|54331	KLK3|FASLG|BDKRB1|CCNA2|CDKN1A|CSF2RB|NQO1|F2R|FLT3|GLI3|GNG11|IL7R|IL12RB2|NOTCH4|PPARG|PTGS2|SHH|WNT9B|GNG2	-0.00069	MyList
GO Biological Processes	19	GO:0006163	purine nucleotide metabolic process	19_GO:0008152 metabolic process	-2	1.9	2.8	30244	420	593	16	2.7	0.67	1728|2326|3157|3158|3620|4711|4833|5741|6095|9524|10840|23171|23729|64087|84433|283927	NQO1|FMO1|HMGCS1|HMGCS2|IDO1|NDUFB5|NME4|PTH|RORA|TECR|ALDH1L1|GPD1L|SHPK|MCCC2|CARD11|NUDT7	-0.00069	MyList
GO Biological Processes	19	GO:0045580	regulation of T cell differentiation	19_GO:0002376 immune system process	-2	2.6	2.9	30244	180	593	9	1.5	0.5	941|2175|2737|3575|3662|6469|6935|64410|84433	CD80|FANCA|GLI3|IL7R|IRF4|SHH|ZEB1|KLHL25|CARD11	-0.00069	MyList
GO Biological Processes	19	GO:0045619	regulation of lymphocyte differentiation	19_GO:0002376 immune system process	-2	2.4	2.9	30244	212	593	10	1.7	0.53	941|2175|2737|3575|3662|6469|6935|25793|64410|84433	CD80|FANCA|GLI3|IL7R|IRF4|SHH|ZEB1|FBXO7|KLHL25|CARD11	-0.00069	MyList
GO Biological Processes	19	GO:0007608	sensory perception of smell	19_GO:0032501 multicellular organismal process	-2	1.9	2.7	30244	457	593	17	2.9	0.69	10941|26189|26341|26532|81318|81341|119772|120775|128371|219865|219954|284532|346525|390082|390275|390442|442361	UGT2A1|OR1A2|OR5H1|OR10H3|OR4A5|OR10W1|OR52M1|OR2D3|OR6K6|OR8G5|OR9I1|OR14A16|OR2A12|OR52E5|OR8A1|OR11H4|OR2A2	-0.00069	MyList
GO Biological Processes	19	GO:0032412	regulation of monoatomic ion transmembrane transporter activity	19_GO:0051179 localization	-2	2.2	2.8	30244	279	593	12	2	0.58	782|3306|3755|4697|10105|10768|23171|51083|54997|59284|81671|440699	CACNB1|HSPA2|KCNG1|NDUFA4|PPIF|AHCYL1|GPD1L|GAL|TESC|CACNG7|VMP1|LRRC52	-0.00069	MyList
GO Biological Processes	19	GO:0072078	nephron tubule morphogenesis	19_GO:0032502 developmental process	-2	3.9	3.3	30244	66	593	5	0.84	0.38	2737|3237|6469|7484|26585	GLI3|HOXD11|SHH|WNT9B|GREM1	-0.00069	MyList
GO Biological Processes	19	GO:0032465	regulation of cytokinesis	19_GO:0050789 regulation of biological process	-2	3.3	3.2	30244	92	593	6	1	0.41	3619|5289|26189|57448|79187|341019	INCENP|PIK3C3|OR1A2|BIRC6|FSD1|DCDC1	-0.00069	MyList
GO Biological Processes	19	GO:0050878	regulation of body fluid levels	19_GO:0065007 biological regulation	-2	2	2.8	30244	349	593	14	2.4	0.62	239|1361|2149|2161|3043|6469|7103|7166|8529|10461|10630|22915|27023|80856	ALOX12|CPB2|F2R|F12|HBB|SHH|TSPAN8|TPH1|CYP4F2|MERTK|PDPN|MMRN1|FOXB1|LNPK	-0.00069	MyList
Reactome Gene Sets	6	R-HSA-977444	GABA B receptor activation		-2	4.7	3.5	30244	43	593	4	0.67	0.34	2791|3766|3773|54331	GNG11|KCNJ10|KCNJ16|GNG2	0	MyList
KEGG Pathway	24	hsa00860	Porphyrin metabolism		-2	4.7	3.5	30244	43	593	4	0.67	0.34	10941|54578|54579|326625	UGT2A1|UGT1A6|UGT1A5|MMAB	0	MyList
Reactome Gene Sets	6	R-HSA-991365	Activation of GABAB receptors		-2	4.7	3.5	30244	43	593	4	0.67	0.34	2791|3766|3773|54331	GNG11|KCNJ10|KCNJ16|GNG2	0	MyList
GO Biological Processes	19	GO:0006809	nitric oxide biosynthetic process	19_GO:0008152 metabolic process	-2	6.7	3.8	30244	23	593	3	0.51	0.29	1728|2643|6095	NQO1|GCH1|RORA	0	MyList
GO Biological Processes	19	GO:0046823	negative regulation of nucleocytoplasmic transport	19_GO:0051179 localization	-2	6.7	3.8	30244	23	593	3	0.51	0.29	347|6672|9972	APOD|SP100|NUP153	0	MyList
GO Biological Processes	19	GO:0001819	positive regulation of cytokine production	19_GO:0048518 positive regulation of biological process	-2	1.8	2.7	30244	497	593	18	3	0.7	941|2149|3394|3595|3620|3662|5743|6095|8915|10972|11118|55655|84433|85364|91947|112744|192683|353091	CD80|F2R|IRF8|IL12RB2|IDO1|IRF4|PTGS2|RORA|BCL10|TMED10|BTN3A2|NLRP2|CARD11|ZCCHC3|ARRDC4|IL17F|SCAMP5|RAET1G	0	MyList
GO Biological Processes	19	GO:0051169	nuclear transport	19_GO:0051179 localization	-2	2.3	2.8	30244	247	593	11	1.9	0.55	1026|2737|3087|3840|6469|9775|9972|10768|55706|84268|92335	CDKN1A|GLI3|HHEX|KPNA4|SHH|EIF4A3|NUP153|AHCYL1|NDC1|RPAIN|STRADA	0	MyList
GO Biological Processes	19	GO:0006913	nucleocytoplasmic transport	19_GO:0051179 localization	-2	2.3	2.8	30244	247	593	11	1.9	0.55	1026|2737|3087|3840|6469|9775|9972|10768|55706|84268|92335	CDKN1A|GLI3|HHEX|KPNA4|SHH|EIF4A3|NUP153|AHCYL1|NDC1|RPAIN|STRADA	0	MyList
